# Accuracy of ICD-10 codes for suicidal ideation and action in pediatric emergency department encounters

**DOI:** 10.1101/2024.07.23.24310777

**Authors:** Rena Xu, Louisa Bode, Alon Geva, Kenneth D. Mandl, Andrew J. McMurry

## Abstract

**Objectives:** According to the ideation-to-action framework of suicidality, suicidal ideation and suicidal action arise via distinct trajectories. Studying suicidality under this framework requires accurate identification of both ideation and action. We sought to assess the accuracy of ICD-10 codes for suicidal ideation and action in emergency department (ED) encounters.

**Methods:** Accuracy of ICD-10 coding for suicidality was assessed through chart review of clinical notes for 205 ED encounters among patients 6-18 years old at a large academic pediatric hospital between June 1, 2016, and June 1, 2022. Physician notes were reviewed for documentation of past or present suicidal ideation, suicidal action, or both. The study cohort consisted of 103 randomly selected “cases,” or encounters assigned at least one ICD-10 code for suicidality, and 102 propensity-matched “non-cases” lacking ICD-10 codes. Accuracy of ICD-10 codes was assessed using sensitivity, specificity, positive predictive value (PPV), and negative predictive value (NPV).

**Results:** Against a gold standard chart review, the PPV for ICD-10 suicidality codes was 86.9%, and the NPV was 76.2%. Nearly half of encounters involving suicidality were not captured by ICD-10 coding (sensitivity=53.4%). Sensitivity was higher for ideation-present (82.4%) than for action-present (33.7%) or action-past (20.4%).

**Conclusions:** Many cases of suicidality may be missed by relying on only ICD-10 codes. Accuracy of ICD-10 codes is high for suicidal ideation but low for action. To scale the ideation-to-action model for use in large populations, better data sources are needed to identify cases of suicidal action.

## Supplemental File 1 for "Accuracy of ICD-10 codes for suicidal ideation and action in pediatric emergency department encounters"

### Sheet: ICD10 codes for suicidality
ICD-10 code	ICD-10 code description	ICD-10 group	Ideation or action	Past or present
R45.851	Suicidal ideations	ideation	ideation	present
T14.91	Suicide attempt	attempt	action	present
T14.91XA	Suicide attempt, initial encounter	attempt	action	present
T14.91XD	Suicide attempt, subsequent encounter	attempt	action	past
T14.91XD	Suicide attempt, subsequent encounter	attempt	action	present
T14.91XS	Suicide attempt, sequela	attempt	action	past
T14.91XS	Suicide attempt, sequela	attempt	action	present
R45.88	Nonsuicidal self-harm	self-harm	action	present
T36.0X2	Poisoning by penicillins, intentional self-harm	self-harm	action	present
T36.0X2A	Poisoning by penicillins, intentional self-harm, initial encounter	self-harm	action	present
T36.0X2D	Poisoning by penicillins, intentional self-harm, subsequent encounter	self-harm	action	past
T36.0X2D	Poisoning by penicillins, intentional self-harm, subsequent encounter	self-harm	action	present
T36.0X2S	Poisoning by penicillins, intentional self-harm, sequela	self-harm	action	past
T36.0X2S	Poisoning by penicillins, intentional self-harm, sequela	self-harm	action	present
T36.1X2	Poisoning by cephalosporin/other beta-lactam antibiotic, self-harm	self-harm	action	present
T36.1X2A	Poisoning by cephalosporin/other beta-lactam antibiotic, Self-harm, initial	self-harm	action	present
T36.1X2D	Poisoning by cephalosporin/other beta-lactam antibiotic, Self-harm, subsequent	self-harm	action	past
T36.1X2D	Poisoning by cephalosporin/other beta-lactam antibiotic, Self-harm, subsequent	self-harm	action	present
T36.1X2S	Poisoning by cephalosporin/other beta-lactam antibiotic, Self-harm, sequela	self-harm	action	past
T36.1X2S	Poisoning by cephalosporin/other beta-lactam antibiotic, Self-harm, sequela	self-harm	action	present
T36.2X2	Poisoning by chloramphenicol group, intentional self-harm	self-harm	action	present
T36.2X2A	Poisoning by chloramphenicol group, self-harm, initial	self-harm	action	present
T36.2X2D	Poisoning by chloramphenicol group, self-harm, subsequent	self-harm	action	past
T36.2X2D	Poisoning by chloramphenicol group, self-harm, subsequent	self-harm	action	present
T36.2X2S	Poisoning by chloramphenicol group, self-harm, sequela	self-harm	action	past
T36.2X2S	Poisoning by chloramphenicol group, self-harm, sequela	self-harm	action	present
T36.3X2	Poisoning by macrolides, intentional self-harm	self-harm	action	present
T36.3X2A	Poisoning by macrolides, intentional self-harm, initial encounter	self-harm	action	present
T36.3X2D	Poisoning by macrolides, intentional self-harm, subsequent encounter	self-harm	action	past
T36.3X2D	Poisoning by macrolides, intentional self-harm, subsequent encounter	self-harm	action	present
T36.3X2S	Poisoning by macrolides, intentional self-harm, sequela	self-harm	action	past
T36.3X2S	Poisoning by macrolides, intentional self-harm, sequela	self-harm	action	present
T36.4X2	Poisoning by tetracyclines, intentional self-harm	self-harm	action	present
T36.4X2A	Poisoning by tetracyclines, intentional self-harm, initial	self-harm	action	present
T36.4X2D	Poisoning by tetracyclines, intentional self-harm, subsequent	self-harm	action	past
T36.4X2D	Poisoning by tetracyclines, intentional self-harm, subsequent	self-harm	action	present
T36.4X2S	Poisoning by tetracyclines, intentional self-harm, sequela	self-harm	action	past
T36.4X2S	Poisoning by tetracyclines, intentional self-harm, sequela	self-harm	action	present
T36.5X2	Poisoning by aminoglycosides, intentional self-harm	self-harm	action	present
T36.5X2A	Poisoning by aminoglycosides, intentional self-harm, initial	self-harm	action	present
T36.5X2D	Poisoning by aminoglycosides, intentional self-harm, subsequent	self-harm	action	past
T36.5X2D	Poisoning by aminoglycosides, intentional self-harm, subsequent	self-harm	action	present
T36.5X2S	Poisoning by aminoglycosides, intentional self-harm, sequela	self-harm	action	past
T36.5X2S	Poisoning by aminoglycosides, intentional self-harm, sequela	self-harm	action	present
T36.6X2	Poisoning by rifampicins, intentional self-harm	self-harm	action	present
T36.6X2A	Poisoning by rifampicins, intentional self-harm, initial encounter	self-harm	action	present
T36.6X2D	Poisoning by rifampicins, intentional self-harm, subsequent encounter	self-harm	action	past
T36.6X2D	Poisoning by rifampicins, intentional self-harm, subsequent encounter	self-harm	action	present
T36.6X2S	Poisoning by rifampicins, intentional self-harm, sequela	self-harm	action	past
T36.6X2S	Poisoning by rifampicins, intentional self-harm, sequela	self-harm	action	present
T36.7X2	Poisoning by antifungal antibiotics, sys used, self-harm	self-harm	action	present
T36.7X2A	Poisoning by antifungal antibiotic, sys used, self-harm, initial	self-harm	action	present
T36.7X2D	Poisoning by antifungal antibiotic, sys used, self-harm, subsequent	self-harm	action	past
T36.7X2D	Poisoning by antifungal antibiotic, sys used, self-harm, subsequent	self-harm	action	present
T36.7X2S	Poisoning by antifung antibiotic, sys used, self-harm, sequela	self-harm	action	past
T36.7X2S	Poisoning by antifung antibiotic, sys used, self-harm, sequela	self-harm	action	present
T36.8X2	Poisoning by other systemic antibiotics, intentional self-harm	self-harm	action	present
T36.8X2A	Poisoning by other systemic antibiotics, self-harm, initial	self-harm	action	present
T36.8X2D	Poisoning by other systemic antibiotics, self-harm, subsequent	self-harm	action	past
T36.8X2D	Poisoning by other systemic antibiotics, self-harm, subsequent	self-harm	action	present
T36.8X2S	Poisoning by other systemic antibiotics, self-harm, sequela	self-harm	action	past
T36.8X2S	Poisoning by other systemic antibiotics, self-harm, sequela	self-harm	action	present
T37.0X2	Poisoning by sulfonamides, intentional self-harm	self-harm	action	present
T37.0X2A	Poisoning by sulfonamides, intentional self-harm, initial	self-harm	action	present
T37.0X2D	Poisoning by sulfonamides, intentional self-harm, subsequent	self-harm	action	past
T37.0X2D	Poisoning by sulfonamides, intentional self-harm, subsequent	self-harm	action	present
T37.0X2S	Poisoning by sulfonamides, intentional self-harm, sequela	self-harm	action	past
T37.0X2S	Poisoning by sulfonamides, intentional self-harm, sequela	self-harm	action	present
T37.1X2	Poisoning by antimycobacterial drugs, intentional self-harm	self-harm	action	present
T37.1X2A	Poisoning by antimycobacterial drugs, self-harm, initial	self-harm	action	present
T37.1X2D	Poisoning by antimycobacterial drugs, self-harm, subsequent	self-harm	action	past
T37.1X2D	Poisoning by antimycobacterial drugs, self-harm, subsequent	self-harm	action	present
T37.1X2S	Poisoning by antimycobacterial drugs, self-harm, sequela	self-harm	action	past
T37.1X2S	Poisoning by antimycobacterial drugs, self-harm, sequela	self-harm	action	present
T37.2X2	Poisoning by antimalari/drugs acting on bld protzoa, self-harm	self-harm	action	present
T37.2X2A	Poisoning by antimalari/drugs act on bld protzoa, Self-harm, initial	self-harm	action	present
T37.2X2D	Poisoning by antimalari/drugs act on bld protzoa, Self-harm, subsequent	self-harm	action	past
T37.2X2D	Poisoning by antimalari/drugs act on bld protzoa, Self-harm, subsequent	self-harm	action	present
T37.2X2S	Poisoning by antimalari/drugs act on bld protzoa, Self-harm, sequela	self-harm	action	past
T37.2X2S	Poisoning by antimalari/drugs act on bld protzoa, Self-harm, sequela	self-harm	action	present
T37.3X2	Poisoning by other antiprotozoal drugs, intentional self-harm	self-harm	action	present
T37.3X2A	Poisoning by other antiprotozoal drugs, self-harm, initial	self-harm	action	present
T37.3X2D	Poisoning by other antiprotozoal drugs, self-harm, subsequent	self-harm	action	past
T37.3X2D	Poisoning by other antiprotozoal drugs, self-harm, subsequent	self-harm	action	present
T37.3X2S	Poisoning by other antiprotozoal drugs, self-harm, sequela	self-harm	action	past
T37.3X2S	Poisoning by other antiprotozoal drugs, self-harm, sequela	self-harm	action	present
T37.4X2	Poisoning by anthelminthics, intentional self-harm	self-harm	action	present
T37.4X2A	Poisoning by anthelminthics, intentional self-harm, initial	self-harm	action	present
T37.4X2D	Poisoning by anthelminthics, intentional self-harm, subsequent	self-harm	action	past
T37.4X2D	Poisoning by anthelminthics, intentional self-harm, subsequent	self-harm	action	present
T37.4X2S	Poisoning by anthelminthics, intentional self-harm, sequela	self-harm	action	past
T37.4X2S	Poisoning by anthelminthics, intentional self-harm, sequela	self-harm	action	present
T37.5X2	Poisoning by antiviral drugs, intentional self-harm	self-harm	action	present
T37.5X2A	Poisoning by antiviral drugs, intentional self-harm, initial	self-harm	action	present
T37.5X2D	Poisoning by antiviral drugs, intentional self-harm, subsequent	self-harm	action	past
T37.5X2D	Poisoning by antiviral drugs, intentional self-harm, subsequent	self-harm	action	present
T37.5X2S	Poisoning by antiviral drugs, intentional self-harm, sequela	self-harm	action	past
T37.5X2S	Poisoning by antiviral drugs, intentional self-harm, sequela	self-harm	action	present
T37.8X2	Poisoning by other systemic anti-infect/parasit, self-harm	self-harm	action	present
T37.8X2A	Poisoning by other systemic anti-infect/parasit, self-harm, initial	self-harm	action	present
T37.8X2D	Poisoning by other systemic anti-infect/parasit, self-harm, subsequent	self-harm	action	past
T37.8X2D	Poisoning by other systemic anti-infect/parasit, self-harm, subsequent	self-harm	action	present
T37.8X2S	Poisoning by other systemic anti-infect/parasit, Self-harm, sequela	self-harm	action	past
T37.8X2S	Poisoning by other systemic anti-infect/parasit, Self-harm, sequela	self-harm	action	present
T37.92	Poisoning by unspecified systemic anti-infect and antiparastc, Self-harm	self-harm	action	present
T37.92XA	Poisoning by unspecified sys anti-infect and antiparastc, Self-harm, initial	self-harm	action	present
T37.92XD	Poisoning by unspecified sys anti-infect and antiparastc, Self-harm, subsequent	self-harm	action	past
T37.92XD	Poisoning by unspecified sys anti-infect and antiparastc, Self-harm, subsequent	self-harm	action	present
T37.92XS	Poisoning by unspecified sys anti-infect and antiparastc, Self-harm, sequela	self-harm	action	past
T37.92XS	Poisoning by unspecified sys anti-infect and antiparastc, Self-harm, sequela	self-harm	action	present
T38.0X2	Poisoning by glucocort/synth analog, intentional self-harm	self-harm	action	present
T38.0X2A	Poisoning by glucocort/synth analog, self-harm, initial	self-harm	action	present
T38.0X2D	Poisoning by glucocort/synth analog, self-harm, subsequent	self-harm	action	past
T38.0X2D	Poisoning by glucocort/synth analog, self-harm, subsequent	self-harm	action	present
T38.0X2S	Poisoning by glucocort/synth analog, self-harm, sequela	self-harm	action	past
T38.0X2S	Poisoning by glucocort/synth analog, self-harm, sequela	self-harm	action	present
T38.1X2	Poisoning by thyroid hormones and substitutes, self-harm	self-harm	action	present
T38.1X2A	Poisoning by thyroid hormones and sub, self-harm, initial	self-harm	action	present
T38.1X2D	Poisoning by thyroid hormones and sub, self-harm, subsequent	self-harm	action	past
T38.1X2D	Poisoning by thyroid hormones and sub, self-harm, subsequent	self-harm	action	present
T38.1X2S	Poisoning by thyroid hormones and sub, self-harm, sequela	self-harm	action	past
T38.1X2S	Poisoning by thyroid hormones and sub, self-harm, sequela	self-harm	action	present
T38.2X2	Poisoning by antithyroid drugs, intentional self-harm	self-harm	action	present
T38.2X2A	Poisoning by antithyroid drugs, intentional self-harm, initial	self-harm	action	present
T38.2X2D	Poisoning by antithyroid drugs, intentional self-harm, subsequent	self-harm	action	past
T38.2X2D	Poisoning by antithyroid drugs, intentional self-harm, subsequent	self-harm	action	present
T38.2X2S	Poisoning by antithyroid drugs, self-harm, sequela	self-harm	action	past
T38.2X2S	Poisoning by antithyroid drugs, self-harm, sequela	self-harm	action	present
T38.3X2	Poisoning by insulin and oral hypoglycemic drugs, self-harm	self-harm	action	present
T38.3X2A	Poisoning by insulin and oral hypoglycemic drugs, Self-harm, initial	self-harm	action	present
T38.3X2D	Poisoning by insulin and oral hypoglycemic drugs, Self-harm, subsequent	self-harm	action	past
T38.3X2D	Poisoning by insulin and oral hypoglycemic drugs, Self-harm, subsequent	self-harm	action	present
T38.3X2S	Poisoning by insulin and oral hypoglycemic drugs, Self-harm, sequela	self-harm	action	past
T38.3X2S	Poisoning by insulin and oral hypoglycemic drugs, Self-harm, sequela	self-harm	action	present
T38.4X2	Poisoning by oral contraceptives, intentional self-harm	self-harm	action	present
T38.4X2A	Poisoning by oral contraceptives, self-harm, initial	self-harm	action	present
T38.4X2D	Poisoning by oral contraceptives, self-harm, subsequent	self-harm	action	past
T38.4X2D	Poisoning by oral contraceptives, self-harm, subsequent	self-harm	action	present
T38.4X2S	Poisoning by oral contraceptives, self-harm, sequela	self-harm	action	past
T38.4X2S	Poisoning by oral contraceptives, self-harm, sequela	self-harm	action	present
T38.5X2	Poisoning by other estrogens and progestogens, self-harm	self-harm	action	present
T38.5X2A	Poisoning by other estrogens and progestogens, self-harm, initial	self-harm	action	present
T38.5X2D	Poisoning by other estrogens and progestogens, self-harm, subsequent	self-harm	action	past
T38.5X2D	Poisoning by other estrogens and progestogens, self-harm, subsequent	self-harm	action	present
T38.5X2S	Poisoning by other estrogens and progstrn, self-harm, sequela	self-harm	action	past
T38.5X2S	Poisoning by other estrogens and progstrn, self-harm, sequela	self-harm	action	present
T38.6X2	Poisoning by antigonadtr/antiestr/antiandrg, NEC, self-harm	self-harm	action	present
T38.6X2A	Poisoning by antigonadtr/antiestr/antiandrg, NEC, Self-harm, initial	self-harm	action	present
T38.6X2D	Poisoning by antigonadtr/antiestr/antiandrg, NEC, Self-harm, subsequent	self-harm	action	past
T38.6X2D	Poisoning by antigonadtr/antiestr/antiandrg, NEC, Self-harm, subsequent	self-harm	action	present
T38.6X2S	Poisoning by antigonadtr/antiestr/antiandrg, NEC, Self-harm, sequela	self-harm	action	past
T38.6X2S	Poisoning by antigonadtr/antiestr/antiandrg, NEC, Self-harm, sequela	self-harm	action	present
T38.7X2	Poisoning by androgens and anabolic congeners, self-harm	self-harm	action	present
T38.7X2A	Poisoning by androgens and anabolic congeners, self-harm, initial	self-harm	action	present
T38.7X2D	Poisoning by androgens and anabolic congeners, self-harm, subsequent	self-harm	action	past
T38.7X2D	Poisoning by androgens and anabolic congeners, self-harm, subsequent	self-harm	action	present
T38.7X2S	Poisoning by androgens and anabolic congeners, Self-harm, sequela	self-harm	action	past
T38.7X2S	Poisoning by androgens and anabolic congeners, Self-harm, sequela	self-harm	action	present
T38.802	Poisoning by unspecified hormones and synthetic sub, self-harm	self-harm	action	present
T38.802A	Poisoning by unspecified hormones and synthetic sub, self-harm, initial	self-harm	action	present
T38.802D	Poisoning by unspecified hormones and synthetic sub, self-harm, subsequent	self-harm	action	past
T38.802D	Poisoning by unspecified hormones and synthetic sub, self-harm, subsequent	self-harm	action	present
T38.802S	Poisoning by unspecified hormones and synthetic sub, self-harm, sequela	self-harm	action	past
T38.802S	Poisoning by unspecified hormones and synthetic sub, self-harm, sequela	self-harm	action	present
T38.812	Poisoning by anterior pituitary hormones, self-harm	self-harm	action	present
T38.812A	Poisoning by anterior pituitary hormones, self-harm, initial	self-harm	action	present
T38.812D	Poisoning by anterior pituitary hormones, self-harm, subsequent	self-harm	action	past
T38.812D	Poisoning by anterior pituitary hormones, self-harm, subsequent	self-harm	action	present
T38.812S	Poisoning by anterior pituitary hormones, self-harm, sequela	self-harm	action	past
T38.812S	Poisoning by anterior pituitary hormones, self-harm, sequela	self-harm	action	present
T38.892	Poisoning by other hormones and synthetic sub, self-harm	self-harm	action	present
T38.892A	Poisoning by other hormones and synthetic sub, self-harm, initial	self-harm	action	present
T38.892D	Poisoning by other hormones and synthetic sub, self-harm, subsequent	self-harm	action	past
T38.892D	Poisoning by other hormones and synthetic sub, self-harm, subsequent	self-harm	action	present
T38.892S	Poisoning by other hormones and synthetic sub, self-harm, sequela	self-harm	action	past
T38.892S	Poisoning by other hormones and synthetic sub, self-harm, sequela	self-harm	action	present
T38.902	Poisoning by unspecified hormone antagonists, intentional self-harm	self-harm	action	present
T38.902A	Poisoning by unspecified hormone antagonists, self-harm, initial	self-harm	action	present
T38.902D	Poisoning by unspecified hormone antagonists, self-harm, subsequent	self-harm	action	past
T38.902D	Poisoning by unspecified hormone antagonists, self-harm, subsequent	self-harm	action	present
T38.902S	Poisoning by unspecified hormone antagonists, self-harm, sequela	self-harm	action	past
T38.902S	Poisoning by unspecified hormone antagonists, self-harm, sequela	self-harm	action	present
T38.992	Poisoning by other hormone antagonists, intentional self-harm	self-harm	action	present
T38.992A	Poisoning by other hormone antagonists, self-harm, initial	self-harm	action	present
T38.992D	Poisoning by other hormone antagonists, self-harm, subsequent	self-harm	action	past
T38.992D	Poisoning by other hormone antagonists, self-harm, subsequent	self-harm	action	present
T38.992S	Poisoning by other hormone antagonists, self-harm, sequela	self-harm	action	past
T38.992S	Poisoning by other hormone antagonists, self-harm, sequela	self-harm	action	present
T39.012	Poisoning by aspirin, intentional self-harm	self-harm	action	present
T39.012A	Poisoning by aspirin, intentional self-harm, initial encounter	self-harm	action	present
T39.012D	Poisoning by aspirin, intentional self-harm, subsequent encounter	self-harm	action	past
T39.012D	Poisoning by aspirin, intentional self-harm, subsequent encounter	self-harm	action	present
T39.012S	Poisoning by aspirin, intentional self-harm, sequela	self-harm	action	past
T39.012S	Poisoning by aspirin, intentional self-harm, sequela	self-harm	action	present
T39.092	Poisoning by salicylates, intentional self-harm	self-harm	action	present
T39.092A	Poisoning by salicylates, intentional self-harm, initial encounter	self-harm	action	present
T39.092D	Poisoning by salicylates, intentional self-harm, subsequent encounter	self-harm	action	past
T39.092D	Poisoning by salicylates, intentional self-harm, subsequent encounter	self-harm	action	present
T39.092S	Poisoning by salicylates, intentional self-harm, sequela	self-harm	action	past
T39.092S	Poisoning by salicylates, intentional self-harm, sequela	self-harm	action	present
T39.1X2	Poisoning by 4-Aminophenol derivatives, self-harm	self-harm	action	present
T39.1X2A	Poisoning by 4-Aminophenol derivatives, self-harm, initial	self-harm	action	present
T39.1X2D	Poisoning by 4-Aminophenol derivatives, self-harm, subsequent	self-harm	action	past
T39.1X2D	Poisoning by 4-Aminophenol derivatives, self-harm, subsequent	self-harm	action	present
T39.1X2S	Poisoning by 4-Aminophenol derivatives, self-harm, sequela	self-harm	action	past
T39.1X2S	Poisoning by 4-Aminophenol derivatives, self-harm, sequela	self-harm	action	present
T39.2X2	Poisoning by pyrazolone derivatives, intentional self-harm	self-harm	action	present
T39.2X2A	Poisoning by pyrazolone derivatives, self-harm, initial	self-harm	action	present
T39.2X2D	Poisoning by pyrazolone derivatives, self-harm, subsequent	self-harm	action	past
T39.2X2D	Poisoning by pyrazolone derivatives, self-harm, subsequent	self-harm	action	present
T39.2X2S	Poisoning by pyrazolone derivatives, self-harm, sequela	self-harm	action	past
T39.2X2S	Poisoning by pyrazolone derivatives, self-harm, sequela	self-harm	action	present
T39.312	Poisoning by propionic acid derivatives, self-harm	self-harm	action	present
T39.312A	Poisoning by propionic acid derivatives, self-harm, initial	self-harm	action	present
T39.312D	Poisoning by propionic acid derivatives, self-harm, subsequent	self-harm	action	past
T39.312D	Poisoning by propionic acid derivatives, self-harm, subsequent	self-harm	action	present
T39.312S	Poisoning by propionic acid derivatives, self-harm, sequela	self-harm	action	past
T39.312S	Poisoning by propionic acid derivatives, self-harm, sequela	self-harm	action	present
T39.392	Poisoning by other nonsteroidal anti-inflam drugs, self-harm	self-harm	action	present
T39.392A	Poisoning by other nonsteroid anti-inflam drugs, self-harm, initial	self-harm	action	present
T39.392D	Poisoning by other nonsteroid anti-inflam drugs, self-harm, subsequent	self-harm	action	past
T39.392D	Poisoning by other nonsteroid anti-inflam drugs, self-harm, subsequent	self-harm	action	present
T39.392S	Poisoning by other nonsteroid anti-inflam drugs, Self-harm, sequela	self-harm	action	past
T39.392S	Poisoning by other nonsteroid anti-inflam drugs, Self-harm, sequela	self-harm	action	present
T39.4X2	Poisoning by antirheumatics, NEC, intentional self-harm	self-harm	action	present
T39.4X2A	Poisoning by antirheumatics, NEC, self-harm, initial	self-harm	action	present
T39.4X2D	Poisoning by antirheumatics, NEC, self-harm, subsequent	self-harm	action	past
T39.4X2D	Poisoning by antirheumatics, NEC, self-harm, subsequent	self-harm	action	present
T39.4X2S	Poisoning by antirheumatics, NEC, self-harm, sequela	self-harm	action	past
T39.4X2S	Poisoning by antirheumatics, NEC, self-harm, sequela	self-harm	action	present
T39.8X2	Poisoning by other nonopioid analges/antipyret, NEC, self-harm	self-harm	action	present
T39.8X2A	Poisoning by other nonopioid analgesic/antipyretic, NEC, self-harm, initial	self-harm	action	present
T39.8X2D	Poisoning by other nonopioid analgesic/antipyretic, NEC, self-harm, subsequent	self-harm	action	past
T39.8X2D	Poisoning by other nonopioid analgesic/antipyretic, NEC, self-harm, subsequent	self-harm	action	present
T39.8X2S	Poisoning by other nonopioid analgesic/antipyretic, NEC, Self-harm, sequela	self-harm	action	past
T39.8X2S	Poisoning by other nonopioid analgesic/antipyretic, NEC, Self-harm, sequela	self-harm	action	present
T39.92XA	Poisoning by unspecified nonopioid analgesic/antipyretic/antirheumatic, Self-harm, initial	self-harm	action	present
T39.92XD	Poisoning by unspecified nonopioid analgesic/antipyretic/antirheumatic, Self-harm, subsequent	self-harm	action	past
T39.92XD	Poisoning by unspecified nonopioid analgesic/antipyretic/antirheumatic, Self-harm, subsequent	self-harm	action	present
T39.92XS	Poisoning by unspecified nonopioid analgesic/antipyretic/antirheumatic, Self-harm, sequela	self-harm	action	past
T39.92XS	Poisoning by unspecified nonopioid analgesic/antipyretic/antirheumatic, Self-harm, sequela	self-harm	action	present
T40.0X2	Poisoning by opium, intentional self-harm	self-harm	action	present
T40.0X2A	Poisoning by opium, intentional self-harm, initial encounter	self-harm	action	present
T40.0X2D	Poisoning by opium, intentional self-harm, subsequent encounter	self-harm	action	past
T40.0X2D	Poisoning by opium, intentional self-harm, subsequent encounter	self-harm	action	present
T40.0X2S	Poisoning by opium, intentional self-harm, sequela	self-harm	action	past
T40.0X2S	Poisoning by opium, intentional self-harm, sequela	self-harm	action	present
T40.1X2	Poisoning by heroin, intentional self-harm	self-harm	action	present
T40.1X2A	Poisoning by heroin, intentional self-harm, initial encounter	self-harm	action	present
T40.1X2D	Poisoning by heroin, intentional self-harm, subsequent encounter	self-harm	action	past
T40.1X2D	Poisoning by heroin, intentional self-harm, subsequent encounter	self-harm	action	present
T40.1X2S	Poisoning by heroin, intentional self-harm, sequela	self-harm	action	past
T40.1X2S	Poisoning by heroin, intentional self-harm, sequela	self-harm	action	present
T40.2X2	Poisoning by other opioids, intentional self-harm	self-harm	action	present
T40.2X2A	Poisoning by other opioids, intentional self-harm, initial encounter	self-harm	action	present
T40.2X2D	Poisoning by other opioids, intentional self-harm, subsequent encounter	self-harm	action	past
T40.2X2D	Poisoning by other opioids, intentional self-harm, subsequent encounter	self-harm	action	present
T40.2X2S	Poisoning by other opioids, intentional self-harm, sequela	self-harm	action	past
T40.2X2S	Poisoning by other opioids, intentional self-harm, sequela	self-harm	action	present
T40.3X2	Poisoning by methadone, intentional self-harm	self-harm	action	present
T40.3X2A	Poisoning by methadone, intentional self-harm, initial encounter	self-harm	action	present
T40.3X2D	Poisoning by methadone, intentional self-harm, subsequent encounter	self-harm	action	past
T40.3X2D	Poisoning by methadone, intentional self-harm, subsequent encounter	self-harm	action	present
T40.3X2S	Poisoning by methadone, intentional self-harm, sequela	self-harm	action	past
T40.3X2S	Poisoning by methadone, intentional self-harm, sequela	self-harm	action	present
T40.5X2	Poisoning by cocaine, intentional self-harm	self-harm	action	present
T40.5X2A	Poisoning by cocaine, intentional self-harm, initial encounter	self-harm	action	present
T40.5X2D	Poisoning by cocaine, intentional self-harm, subsequent encounter	self-harm	action	past
T40.5X2D	Poisoning by cocaine, intentional self-harm, subsequent encounter	self-harm	action	present
T40.5X2S	Poisoning by cocaine, intentional self-harm, sequela	self-harm	action	past
T40.5X2S	Poisoning by cocaine, intentional self-harm, sequela	self-harm	action	present
T40.602	Poisoning by unspecifiedecified narcotics, intentional self-harm	self-harm	action	present
T40.602A	Poisoning by unspecified narcotics, intentional self-harm, initial	self-harm	action	present
T40.602D	Poisoning by unspecified narcotics, intentional self-harm, subsequent	self-harm	action	past
T40.602D	Poisoning by unspecified narcotics, intentional self-harm, subsequent	self-harm	action	present
T40.602S	Poisoning by unspecified narcotics, intentional self-harm, sequela	self-harm	action	past
T40.602S	Poisoning by unspecified narcotics, intentional self-harm, sequela	self-harm	action	present
T40.692	Poisoning by other narcotics, intentional self-harm	self-harm	action	present
T40.692A	Poisoning by other narcotics, intentional self-harm, initial	self-harm	action	present
T40.692D	Poisoning by other narcotics, intentional self-harm, subsequent	self-harm	action	past
T40.692D	Poisoning by other narcotics, intentional self-harm, subsequent	self-harm	action	present
T40.692S	Poisoning by other narcotics, intentional self-harm, sequela	self-harm	action	past
T40.692S	Poisoning by other narcotics, intentional self-harm, sequela	self-harm	action	present
T40.8X2	Poisoning by lysergide [LSD], intentional self-harm	self-harm	action	present
T40.8X2A	Poisoning by lysergide, intentional self-harm, initial encounter	self-harm	action	present
T40.8X2D	Poisoning by lysergide, intentional self-harm, subsequent encounter	self-harm	action	past
T40.8X2D	Poisoning by lysergide, intentional self-harm, subsequent encounter	self-harm	action	present
T40.8X2S	Poisoning by lysergide [LSD], intentional self-harm, sequela	self-harm	action	past
T40.8X2S	Poisoning by lysergide [LSD], intentional self-harm, sequela	self-harm	action	present
T40.902	Poisoning by unspecified psychodysleptics, intentional self-harm	self-harm	action	present
T40.902A	Poisoning by unspecified psychodysleptics, self-harm, initial	self-harm	action	present
T40.902D	Poisoning by unspecified psychodysleptics, self-harm, subsequent	self-harm	action	past
T40.902D	Poisoning by unspecified psychodysleptics, self-harm, subsequent	self-harm	action	present
T40.902S	Poisoning by unspecified psychodysleptics, self-harm, sequela	self-harm	action	past
T40.902S	Poisoning by unspecified psychodysleptics, self-harm, sequela	self-harm	action	present
T40.992	Poisoning by other psychodysleptics, intentional self-harm	self-harm	action	present
T40.992A	Poisoning by other psychodysleptics, self-harm, initial	self-harm	action	present
T40.992D	Poisoning by other psychodysleptics, self-harm, subsequent	self-harm	action	past
T40.992D	Poisoning by other psychodysleptics, self-harm, subsequent	self-harm	action	present
T40.992S	Poisoning by other psychodysleptics, self-harm, sequela	self-harm	action	past
T40.992S	Poisoning by other psychodysleptics, self-harm, sequela	self-harm	action	present
T41.0X2	Poisoning by inhaled anesthetics, intentional self-harm	self-harm	action	present
T41.0X2A	Poisoning by inhaled anesthetics, self-harm, initial	self-harm	action	present
T41.0X2D	Poisoning by inhaled anesthetics, self-harm, subsequent	self-harm	action	past
T41.0X2D	Poisoning by inhaled anesthetics, self-harm, subsequent	self-harm	action	present
T41.0X2S	Poisoning by inhaled anesthetics, self-harm, sequela	self-harm	action	past
T41.0X2S	Poisoning by inhaled anesthetics, self-harm, sequela	self-harm	action	present
T41.1X2	Poisoning by intravenous anesthetics, intentional self-harm	self-harm	action	present
T41.1X2A	Poisoning by intravenous anesthetics, self-harm, initial	self-harm	action	present
T41.1X2D	Poisoning by intravenous anesthetics, self-harm, subsequent	self-harm	action	past
T41.1X2D	Poisoning by intravenous anesthetics, self-harm, subsequent	self-harm	action	present
T41.1X2S	Poisoning by intravenous anesthetics, self-harm, sequela	self-harm	action	past
T41.1X2S	Poisoning by intravenous anesthetics, self-harm, sequela	self-harm	action	present
T41.202	Poisoning by unspecified general anesthetics, intentional self-harm	self-harm	action	present
T41.202A	Poisoning by unspecified general anesthetics, self-harm, initial	self-harm	action	present
T41.202D	Poisoning by unspecified general anesthetics, self-harm, subsequent	self-harm	action	past
T41.202D	Poisoning by unspecified general anesthetics, self-harm, subsequent	self-harm	action	present
T41.202S	Poisoning by unspecified general anesthetics, self-harm, sequela	self-harm	action	past
T41.202S	Poisoning by unspecified general anesthetics, self-harm, sequela	self-harm	action	present
T41.292	Poisoning by other general anesthetics, intentional self-harm	self-harm	action	present
T41.292A	Poisoning by other general anesthetics, self-harm, initial	self-harm	action	present
T41.292D	Poisoning by other general anesthetics, self-harm, subsequent	self-harm	action	past
T41.292D	Poisoning by other general anesthetics, self-harm, subsequent	self-harm	action	present
T41.292S	Poisoning by other general anesthetics, self-harm, sequela	self-harm	action	past
T41.292S	Poisoning by other general anesthetics, self-harm, sequela	self-harm	action	present
T41.3X2	Poisoning by local anesthetics, intentional self-harm	self-harm	action	present
T41.3X2A	Poisoning by local anesthetics, intentional self-harm, initial	self-harm	action	present
T41.3X2D	Poisoning by local anesthetics, intentional self-harm, subsequent	self-harm	action	past
T41.3X2D	Poisoning by local anesthetics, intentional self-harm, subsequent	self-harm	action	present
T41.3X2S	Poisoning by local anesthetics, self-harm, sequela	self-harm	action	past
T41.3X2S	Poisoning by local anesthetics, self-harm, sequela	self-harm	action	present
T41.42XA	Poisoning by unspecified anesthetic, intentional self-harm, initial	self-harm	action	present
T41.42XD	Poisoning by unspecified anesthetic, intentional self-harm, subsequent	self-harm	action	past
T41.42XD	Poisoning by unspecified anesthetic, intentional self-harm, subsequent	self-harm	action	present
T41.42XS	Poisoning by unspecified anesthetic, intentional self-harm, sequela	self-harm	action	past
T41.42XS	Poisoning by unspecified anesthetic, intentional self-harm, sequela	self-harm	action	present
T41.5X2	Poisoning by therapeutic gases, intentional self-harm	self-harm	action	present
T41.5X2A	Poisoning by therapeutic gases, intentional self-harm, initial	self-harm	action	present
T41.5X2D	Poisoning by therapeutic gases, intentional self-harm, subsequent	self-harm	action	past
T41.5X2D	Poisoning by therapeutic gases, intentional self-harm, subsequent	self-harm	action	present
T41.5X2S	Poisoning by therapeutic gases, self-harm, sequela	self-harm	action	past
T41.5X2S	Poisoning by therapeutic gases, self-harm, sequela	self-harm	action	present
T42.0X2	Poisoning by hydantoin derivatives, intentional self-harm	self-harm	action	present
T42.0X2A	Poisoning by hydantoin derivatives, self-harm, initial	self-harm	action	present
T42.0X2D	Poisoning by hydantoin derivatives, self-harm, subsequent	self-harm	action	past
T42.0X2D	Poisoning by hydantoin derivatives, self-harm, subsequent	self-harm	action	present
T42.0X2S	Poisoning by hydantoin derivatives, self-harm, sequela	self-harm	action	past
T42.0X2S	Poisoning by hydantoin derivatives, self-harm, sequela	self-harm	action	present
T42.1X2	Poisoning by iminostilbenes, intentional self-harm	self-harm	action	present
T42.1X2A	Poisoning by iminostilbenes, intentional self-harm, initial	self-harm	action	present
T42.1X2D	Poisoning by iminostilbenes, intentional self-harm, subsequent	self-harm	action	past
T42.1X2D	Poisoning by iminostilbenes, intentional self-harm, subsequent	self-harm	action	present
T42.1X2S	Poisoning by iminostilbenes, intentional self-harm, sequela	self-harm	action	past
T42.1X2S	Poisoning by iminostilbenes, intentional self-harm, sequela	self-harm	action	present
T42.2X2	Poisoning by succinimides and oxazolidinediones, self-harm	self-harm	action	present
T42.2X2A	Poisoning by succinimides and oxazolidinediones, self-harm, initial	self-harm	action	present
T42.2X2D	Poisoning by succinimides and oxazolidinediones, self-harm, subsequent	self-harm	action	past
T42.2X2D	Poisoning by succinimides and oxazolidinediones, self-harm, subsequent	self-harm	action	present
T42.2X2S	Poisoning by succinimides and oxazolidinediones, Self-harm, sequela	self-harm	action	past
T42.2X2S	Poisoning by succinimides and oxazolidinediones, Self-harm, sequela	self-harm	action	present
T42.3X2	Poisoning by barbiturates, intentional self-harm	self-harm	action	present
T42.3X2A	Poisoning by barbiturates, intentional self-harm, initial	self-harm	action	present
T42.3X2D	Poisoning by barbiturates, intentional self-harm, subsequent	self-harm	action	past
T42.3X2D	Poisoning by barbiturates, intentional self-harm, subsequent	self-harm	action	present
T42.3X2S	Poisoning by barbiturates, intentional self-harm, sequela	self-harm	action	past
T42.3X2S	Poisoning by barbiturates, intentional self-harm, sequela	self-harm	action	present
T42.4X2	Poisoning by benzodiazepines, intentional self-harm	self-harm	action	present
T42.4X2A	Poisoning by benzodiazepines, intentional self-harm, initial	self-harm	action	present
T42.4X2D	Poisoning by benzodiazepines, intentional self-harm, subsequent	self-harm	action	past
T42.4X2D	Poisoning by benzodiazepines, intentional self-harm, subsequent	self-harm	action	present
T42.4X2S	Poisoning by benzodiazepines, intentional self-harm, sequela	self-harm	action	past
T42.4X2S	Poisoning by benzodiazepines, intentional self-harm, sequela	self-harm	action	present
T42.5X2	Poisoning by mixed antiepileptics, intentional self-harm	self-harm	action	present
T42.5X2A	Poisoning by mixed antiepileptics, self-harm, initial	self-harm	action	present
T42.5X2D	Poisoning by mixed antiepileptics, self-harm, subsequent	self-harm	action	past
T42.5X2D	Poisoning by mixed antiepileptics, self-harm, subsequent	self-harm	action	present
T42.5X2S	Poisoning by mixed antiepileptics, self-harm, sequela	self-harm	action	past
T42.5X2S	Poisoning by mixed antiepileptics, self-harm, sequela	self-harm	action	present
T42.6X2	Poisoning by other antieplptc and sed-hypntc drugs, self-harm	self-harm	action	present
T42.6X2A	Poisoning by other antieplptc and sed-hypntc drugs, Self-harm, initial	self-harm	action	present
T42.6X2D	Poisoning by other antieplptc and sed-hypntc drugs, Self-harm, subsequent	self-harm	action	past
T42.6X2D	Poisoning by other antieplptc and sed-hypntc drugs, Self-harm, subsequent	self-harm	action	present
T42.6X2S	Poisoning by other antieplptc and sed-hypntc drugs, Self-harm, sequela	self-harm	action	past
T42.6X2S	Poisoning by other antieplptc and sed-hypntc drugs, Self-harm, sequela	self-harm	action	present
T42.72XA	Poisoning by unspecified antieplptc and sed-hypntc drugs, Self-harm, initial	self-harm	action	present
T42.72XD	Poisoning by unspecified antieplptc and sed-hypntc drugs, Self-harm, subsequent	self-harm	action	past
T42.72XD	Poisoning by unspecified antieplptc and sed-hypntc drugs, Self-harm, subsequent	self-harm	action	present
T42.72XS	Poisoning by unspecified antieplptc and sed-hypntc drugs, Self-harm, sequela	self-harm	action	past
T42.72XS	Poisoning by unspecified antieplptc and sed-hypntc drugs, Self-harm, sequela	self-harm	action	present
T42.8X2	Poisoning by antiparkns drug/centr musc-tone depr, self-harm	self-harm	action	present
T42.8X2A	Poisoning by antiparkns drug/centr musc-tone depr, Self-harm, initial	self-harm	action	present
T42.8X2D	Poisoning by antiparkns drug/centr musc-tone depr, Self-harm, subsequent	self-harm	action	past
T42.8X2D	Poisoning by antiparkns drug/centr musc-tone depr, Self-harm, subsequent	self-harm	action	present
T42.8X2S	Poisoning by antiparkns drug/centr musc-tone depr, Self-harm, sequela	self-harm	action	past
T42.8X2S	Poisoning by antiparkns drug/centr musc-tone depr, Self-harm, sequela	self-harm	action	present
T43.012	Poisoning by tricyclic antidepressants, self-harm	self-harm	action	present
T43.012A	Poisoning by tricyclic antidepressants, self-harm, initial	self-harm	action	present
T43.012D	Poisoning by tricyclic antidepressants, self-harm, subsequent	self-harm	action	past
T43.012D	Poisoning by tricyclic antidepressants, self-harm, subsequent	self-harm	action	present
T43.012S	Poisoning by tricyclic antidepressants, self-harm, sequela	self-harm	action	past
T43.012S	Poisoning by tricyclic antidepressants, self-harm, sequela	self-harm	action	present
T43.022	Poisoning by tetracyclic antidepressants, self-harm	self-harm	action	present
T43.022A	Poisoning by tetracyclic antidepressants, self-harm, initial	self-harm	action	present
T43.022D	Poisoning by tetracyclic antidepressants, self-harm, subsequent	self-harm	action	past
T43.022D	Poisoning by tetracyclic antidepressants, self-harm, subsequent	self-harm	action	present
T43.022S	Poisoning by tetracyclic antidepressants, self-harm, sequela	self-harm	action	past
T43.022S	Poisoning by tetracyclic antidepressants, self-harm, sequela	self-harm	action	present
T43.1X2	Poisoning by MAO inhib antidepressants, self-harm	self-harm	action	present
T43.1X2A	Poisoning by MAO inhib antidepressants, self-harm, initial	self-harm	action	present
T43.1X2D	Poisoning by MAO inhib antidepressants, self-harm, subsequent	self-harm	action	past
T43.1X2D	Poisoning by MAO inhib antidepressants, self-harm, subsequent	self-harm	action	present
T43.1X2S	Poisoning by MAO inhib antidepressants, self-harm, sequela	self-harm	action	past
T43.1X2S	Poisoning by MAO inhib antidepressants, self-harm, sequela	self-harm	action	present
T43.202	Poisoning by unspecified antidepressants, intentional self-harm	self-harm	action	present
T43.202A	Poisoning by unspecified antidepressants, self-harm, initial	self-harm	action	present
T43.202D	Poisoning by unspecified antidepressants, self-harm, subsequent	self-harm	action	past
T43.202D	Poisoning by unspecified antidepressants, self-harm, subsequent	self-harm	action	present
T43.202S	Poisoning by unspecified antidepressants, self-harm, sequela	self-harm	action	past
T43.202S	Poisoning by unspecified antidepressants, self-harm, sequela	self-harm	action	present
T43.212	Poisoning by slctv seroton/norepineph reup inhibtr, self-harm	self-harm	action	present
T43.212A	Poisoning by slctv seroton/norepineph reup inhibtr,Self-harm, initial	self-harm	action	present
T43.212D	Poisoning by slctv seroton/norepineph reup inhibtr,Self-harm, subsequent	self-harm	action	past
T43.212D	Poisoning by slctv seroton/norepineph reup inhibtr,Self-harm, subsequent	self-harm	action	present
T43.212S	Poisoning by slctv seroton/norepineph reup inhibtr,Self-harm, sequela	self-harm	action	past
T43.212S	Poisoning by slctv seroton/norepineph reup inhibtr,Self-harm, sequela	self-harm	action	present
T43.222	Poisoning by selective serotonin reuptake inhibtr, self-harm	self-harm	action	present
T43.222A	Poisoning by slctv serotonin reuptake inhibtr, self-harm, initial	self-harm	action	present
T43.222D	Poisoning by slctv serotonin reuptake inhibtr, self-harm, subsequent	self-harm	action	past
T43.222D	Poisoning by slctv serotonin reuptake inhibtr, self-harm, subsequent	self-harm	action	present
T43.222S	Poisoning by slctv serotonin reuptake inhibtr, Self-harm, sequela	self-harm	action	past
T43.222S	Poisoning by slctv serotonin reuptake inhibtr, Self-harm, sequela	self-harm	action	present
T43.292	Poisoning by other antidepressants, intentional self-harm	self-harm	action	present
T43.292A	Poisoning by other antidepressants, self-harm, initial	self-harm	action	present
T43.292D	Poisoning by other antidepressants, self-harm, subsequent	self-harm	action	past
T43.292D	Poisoning by other antidepressants, self-harm, subsequent	self-harm	action	present
T43.292S	Poisoning by other antidepressants, self-harm, sequela	self-harm	action	past
T43.292S	Poisoning by other antidepressants, self-harm, sequela	self-harm	action	present
T43.3X2	Poisoning by phenothiazine antipsychot/neurolept, self-harm	self-harm	action	present
T43.3X2A	Poisoning by phenothiaz antipsychot/neurolept, self-harm, initial	self-harm	action	present
T43.3X2D	Poisoning by phenothiaz antipsychot/neurolept, self-harm, subsequent	self-harm	action	past
T43.3X2D	Poisoning by phenothiaz antipsychot/neurolept, self-harm, subsequent	self-harm	action	present
T43.3X2S	Poisoning by phenothiaz antipsychot/neurolept, Self-harm, sequela	self-harm	action	past
T43.3X2S	Poisoning by phenothiaz antipsychot/neurolept, Self-harm, sequela	self-harm	action	present
T43.4X2	Poisoning by butyrophen/thiothixen neuroleptics, self-harm	self-harm	action	present
T43.4X2A	Poisoning by butyrophen/thiothixen neuroleptc, self-harm, initial	self-harm	action	present
T43.4X2D	Poisoning by butyrophen/thiothixen neuroleptc, self-harm, subsequent	self-harm	action	past
T43.4X2D	Poisoning by butyrophen/thiothixen neuroleptc, self-harm, subsequent	self-harm	action	present
T43.4X2S	Poisoning by butyrophen/thiothixen neuroleptc, Self-harm, sequela	self-harm	action	past
T43.4X2S	Poisoning by butyrophen/thiothixen neuroleptc, Self-harm, sequela	self-harm	action	present
T43.502	Poisoning by unspecified antipsychot/neurolept, self-harm	self-harm	action	present
T43.502A	Poisoning by unspecified antipsychot/neurolept, self-harm, initial	self-harm	action	present
T43.502D	Poisoning by unspecified antipsychot/neurolept, self-harm, subsequent	self-harm	action	past
T43.502D	Poisoning by unspecified antipsychot/neurolept, self-harm, subsequent	self-harm	action	present
T43.502S	Poisoning by unspecified antipsychot/neurolept, self-harm, sequela	self-harm	action	past
T43.502S	Poisoning by unspecified antipsychot/neurolept, self-harm, sequela	self-harm	action	present
T43.592	Poisoning by other antipsychot/neurolept, self-harm	self-harm	action	present
T43.592A	Poisoning by other antipsychot/neurolept, self-harm, initial	self-harm	action	present
T43.592D	Poisoning by other antipsychot/neurolept, self-harm, subsequent	self-harm	action	past
T43.592D	Poisoning by other antipsychot/neurolept, self-harm, subsequent	self-harm	action	present
T43.592S	Poisoning by other antipsychot/neurolept, self-harm, sequela	self-harm	action	past
T43.592S	Poisoning by other antipsychot/neurolept, self-harm, sequela	self-harm	action	present
T43.602	Poisoning by unspecified psychostimulants, intentional self-harm	self-harm	action	present
T43.602A	Poisoning by unspecified psychostimulants, self-harm, initial	self-harm	action	present
T43.602D	Poisoning by unspecified psychostimulants, self-harm, subsequent	self-harm	action	past
T43.602D	Poisoning by unspecified psychostimulants, self-harm, subsequent	self-harm	action	present
T43.602S	Poisoning by unspecified psychostimulants, self-harm, sequela	self-harm	action	past
T43.602S	Poisoning by unspecified psychostimulants, self-harm, sequela	self-harm	action	present
T43.612	Poisoning by caffeine, intentional self-harm	self-harm	action	present
T43.612A	Poisoning by caffeine, intentional self-harm, initial encounter	self-harm	action	present
T43.612D	Poisoning by caffeine, intentional self-harm, subsequent encounter	self-harm	action	past
T43.612D	Poisoning by caffeine, intentional self-harm, subsequent encounter	self-harm	action	present
T43.612S	Poisoning by caffeine, intentional self-harm, sequela	self-harm	action	past
T43.612S	Poisoning by caffeine, intentional self-harm, sequela	self-harm	action	present
T43.622	Poisoning by amphetamines, intentional self-harm	self-harm	action	present
T43.622A	Poisoning by amphetamines, intentional self-harm, initial	self-harm	action	present
T43.622D	Poisoning by amphetamines, intentional self-harm, subsequent	self-harm	action	past
T43.622D	Poisoning by amphetamines, intentional self-harm, subsequent	self-harm	action	present
T43.622S	Poisoning by amphetamines, intentional self-harm, sequela	self-harm	action	past
T43.622S	Poisoning by amphetamines, intentional self-harm, sequela	self-harm	action	present
T43.632	Poisoning by methylphenidate, intentional self-harm	self-harm	action	present
T43.632A	Poisoning by methylphenidate, intentional self-harm, initial	self-harm	action	present
T43.632D	Poisoning by methylphenidate, intentional self-harm, subsequent	self-harm	action	past
T43.632D	Poisoning by methylphenidate, intentional self-harm, subsequent	self-harm	action	present
T43.632S	Poisoning by methylphenidate, intentional self-harm, sequela	self-harm	action	past
T43.632S	Poisoning by methylphenidate, intentional self-harm, sequela	self-harm	action	present
T43.692	Poisoning by other psychostimulants, intentional self-harm	self-harm	action	present
T43.692A	Poisoning by other psychostimulants, self-harm, initial	self-harm	action	present
T43.692D	Poisoning by other psychostimulants, self-harm, subsequent	self-harm	action	past
T43.692D	Poisoning by other psychostimulants, self-harm, subsequent	self-harm	action	present
T43.692S	Poisoning by other psychostimulants, self-harm, sequela	self-harm	action	past
T43.692S	Poisoning by other psychostimulants, self-harm, sequela	self-harm	action	present
T43.8X2	Poisoning by other psychotropic drugs, intentional self-harm	self-harm	action	present
T43.8X2A	Poisoning by other psychotropic drugs, self-harm, initial	self-harm	action	present
T43.8X2D	Poisoning by other psychotropic drugs, self-harm, subsequent	self-harm	action	past
T43.8X2D	Poisoning by other psychotropic drugs, self-harm, subsequent	self-harm	action	present
T43.8X2S	Poisoning by other psychotropic drugs, self-harm, sequela	self-harm	action	past
T43.8X2S	Poisoning by other psychotropic drugs, self-harm, sequela	self-harm	action	present
T43.92XA	Poisoning by unspecified psychotropic drug, self-harm, initial	self-harm	action	present
T43.92XD	Poisoning by unspecified psychotropic drug, self-harm, subsequent	self-harm	action	past
T43.92XD	Poisoning by unspecified psychotropic drug, self-harm, subsequent	self-harm	action	present
T43.92XS	Poisoning by unspecified psychotropic drug, self-harm, sequela	self-harm	action	past
T43.92XS	Poisoning by unspecified psychotropic drug, self-harm, sequela	self-harm	action	present
T44.0X2	Poisoning by anticholinesterase agents, self-harm	self-harm	action	present
T44.0X2A	Poisoning by anticholinesterase agents, self-harm, initial	self-harm	action	present
T44.0X2D	Poisoning by anticholinesterase agents, self-harm, subsequent	self-harm	action	past
T44.0X2D	Poisoning by anticholinesterase agents, self-harm, subsequent	self-harm	action	present
T44.0X2S	Poisoning by anticholinesterase agents, self-harm, sequela	self-harm	action	past
T44.0X2S	Poisoning by anticholinesterase agents, self-harm, sequela	self-harm	action	present
T44.1X2	Poisoning by other parasympathomimetics, intentional self-harm	self-harm	action	present
T44.1X2A	Poisoning by other parasympathomimetics, self-harm, initial	self-harm	action	present
T44.1X2D	Poisoning by other parasympathomimetics, self-harm, subsequent	self-harm	action	past
T44.1X2D	Poisoning by other parasympathomimetics, self-harm, subsequent	self-harm	action	present
T44.1X2S	Poisoning by other parasympathomimetics, self-harm, sequela	self-harm	action	past
T44.1X2S	Poisoning by other parasympathomimetics, self-harm, sequela	self-harm	action	present
T44.2X2	Poisoning by ganglionic blocking drugs, self-harm	self-harm	action	present
T44.2X2A	Poisoning by ganglionic blocking drugs, self-harm, initial	self-harm	action	present
T44.2X2D	Poisoning by ganglionic blocking drugs, self-harm, subsequent	self-harm	action	past
T44.2X2D	Poisoning by ganglionic blocking drugs, self-harm, subsequent	self-harm	action	present
T44.2X2S	Poisoning by ganglionic blocking drugs, self-harm, sequela	self-harm	action	past
T44.2X2S	Poisoning by ganglionic blocking drugs, self-harm, sequela	self-harm	action	present
T44.3X2	Poisoning by other parasympath and spasmolytics, self-harm	self-harm	action	present
T44.3X2A	Poisoning by other parasympath and spasmolytics, self-harm, initial	self-harm	action	present
T44.3X2D	Poisoning by other parasympath and spasmolytics, self-harm, subsequent	self-harm	action	past
T44.3X2D	Poisoning by other parasympath and spasmolytics, self-harm, subsequent	self-harm	action	present
T44.3X2S	Poisoning by other parasympath and spasmolytics, Self-harm, sequela	self-harm	action	past
T44.3X2S	Poisoning by other parasympath and spasmolytics, Self-harm, sequela	self-harm	action	present
T44.4X2	Poisoning by predom alpha-adrenocpt agonists, self-harm	self-harm	action	present
T44.4X2A	Poisoning by predom alpha-adrenocpt agonists, self-harm, initial	self-harm	action	present
T44.4X2D	Poisoning by predom alpha-adrenocpt agonists, self-harm, subsequent	self-harm	action	past
T44.4X2D	Poisoning by predom alpha-adrenocpt agonists, self-harm, subsequent	self-harm	action	present
T44.4X2S	Poisoning by predom alpha-adrenocpt agonists, self-harm, sequela	self-harm	action	past
T44.4X2S	Poisoning by predom alpha-adrenocpt agonists, self-harm, sequela	self-harm	action	present
T44.5X2	Poisoning by predom beta-adrenocpt agonists, self-harm	self-harm	action	present
T44.5X2A	Poisoning by predom beta-adrenocpt agonists, self-harm, initial	self-harm	action	present
T44.5X2D	Poisoning by predom beta-adrenocpt agonists, self-harm, subsequent	self-harm	action	past
T44.5X2D	Poisoning by predom beta-adrenocpt agonists, self-harm, subsequent	self-harm	action	present
T44.5X2S	Poisoning by predom beta-adrenocpt agonists, self-harm, sequela	self-harm	action	past
T44.5X2S	Poisoning by predom beta-adrenocpt agonists, self-harm, sequela	self-harm	action	present
T44.6X2	Poisoning by alpha-adrenoreceptor antagonists, self-harm	self-harm	action	present
T44.6X2A	Poisoning by alpha-adrenocpt antagonists, self-harm, initial	self-harm	action	present
T44.6X2D	Poisoning by alpha-adrenocpt antagonists, self-harm, subsequent	self-harm	action	past
T44.6X2D	Poisoning by alpha-adrenocpt antagonists, self-harm, subsequent	self-harm	action	present
T44.6X2S	Poisoning by alpha-adrenocpt antagonists, self-harm, sequela	self-harm	action	past
T44.6X2S	Poisoning by alpha-adrenocpt antagonists, self-harm, sequela	self-harm	action	present
T44.7X2	Poisoning by beta-adrenoreceptor antagonists, self-harm	self-harm	action	present
T44.7X2A	Poisoning by beta-adrenocpt antagonists, self-harm, initial	self-harm	action	present
T44.7X2D	Poisoning by beta-adrenocpt antagonists, self-harm, subsequent	self-harm	action	past
T44.7X2D	Poisoning by beta-adrenocpt antagonists, self-harm, subsequent	self-harm	action	present
T44.7X2S	Poisoning by beta-adrenocpt antagonists, self-harm, sequela	self-harm	action	past
T44.7X2S	Poisoning by beta-adrenocpt antagonists, self-harm, sequela	self-harm	action	present
T44.8X2	Poisoning by centr-acting/adren-neurn-block agnt, self-harm	self-harm	action	present
T44.8X2A	Poisoning by centr-acting/adren-neurn-block agnt, Self-harm, initial	self-harm	action	present
T44.8X2D	Poisoning by centr-acting/adren-neurn-block agnt, Self-harm, subsequent	self-harm	action	past
T44.8X2D	Poisoning by centr-acting/adren-neurn-block agnt, Self-harm, subsequent	self-harm	action	present
T44.8X2S	Poisoning by centr-acting/adren-neurn-block agnt, Self-harm, sequela	self-harm	action	past
T44.8X2S	Poisoning by centr-acting/adren-neurn-block agnt, Self-harm, sequela	self-harm	action	present
T44.902	Poisoning by unspecified drugs aff the autonm nervous sys, self-harm	self-harm	action	present
T44.902A	Poisoning by unspecified drugs aff the autonm nrv sys, Self-harm, initial	self-harm	action	present
T44.902D	Poisoning by unspecified drugs aff the autonm nrv sys, Self-harm, subsequent	self-harm	action	past
T44.902D	Poisoning by unspecified drugs aff the autonm nrv sys, Self-harm, subsequent	self-harm	action	present
T44.902S	Poisoning by unspecified drugs aff the autonm nrv sys, Self-harm, sequela	self-harm	action	past
T44.902S	Poisoning by unspecified drugs aff the autonm nrv sys, Self-harm, sequela	self-harm	action	present
T44.992	Poisoning by other drug aff the autonm nervous sys, self-harm	self-harm	action	present
T44.992A	Poisoning by other drug aff the autonm nervous sys, Self-harm, initial	self-harm	action	present
T44.992D	Poisoning by other drug aff the autonm nervous sys, Self-harm, subsequent	self-harm	action	past
T44.992D	Poisoning by other drug aff the autonm nervous sys, Self-harm, subsequent	self-harm	action	present
T44.992S	Poisoning by other drug aff the autonm nrv sys, Self-harm, sequela	self-harm	action	past
T44.992S	Poisoning by other drug aff the autonm nrv sys, Self-harm, sequela	self-harm	action	present
T45.0X2	Poisoning by antiallerg/antiemetic, intentional self-harm	self-harm	action	present
T45.0X2A	Poisoning by antiallerg/antiemetic, self-harm, initial	self-harm	action	present
T45.0X2D	Poisoning by antiallerg/antiemetic, self-harm, subsequent	self-harm	action	past
T45.0X2D	Poisoning by antiallerg/antiemetic, self-harm, subsequent	self-harm	action	present
T45.0X2S	Poisoning by antiallerg/antiemetic, self-harm, sequela	self-harm	action	past
T45.0X2S	Poisoning by antiallerg/antiemetic, self-harm, sequela	self-harm	action	present
T45.1X2	Poisoning by antineoplastic and immunosup drugs, self-harm	self-harm	action	present
T45.1X2A	Poisoning by antineopl and immunosup drugs, self-harm, initial	self-harm	action	present
T45.1X2D	Poisoning by antineopl and immunosup drugs, self-harm, subsequent	self-harm	action	past
T45.1X2D	Poisoning by antineopl and immunosup drugs, self-harm, subsequent	self-harm	action	present
T45.1X2S	Poisoning by antineopl and immunosup drugs, self-harm, sequela	self-harm	action	past
T45.1X2S	Poisoning by antineopl and immunosup drugs, self-harm, sequela	self-harm	action	present
T45.2X2	Poisoning by vitamins, intentional self-harm	self-harm	action	present
T45.2X2A	Poisoning by vitamins, intentional self-harm, initial encounter	self-harm	action	present
T45.2X2D	Poisoning by vitamins, intentional self-harm, subsequent encounter	self-harm	action	past
T45.2X2D	Poisoning by vitamins, intentional self-harm, subsequent encounter	self-harm	action	present
T45.2X2S	Poisoning by vitamins, intentional self-harm, sequela	self-harm	action	past
T45.2X2S	Poisoning by vitamins, intentional self-harm, sequela	self-harm	action	present
T45.3X2	Poisoning by enzymes, intentional self-harm	self-harm	action	present
T45.3X2A	Poisoning by enzymes, intentional self-harm, initial encounter	self-harm	action	present
T45.3X2D	Poisoning by enzymes, intentional self-harm, subsequent encounter	self-harm	action	past
T45.3X2D	Poisoning by enzymes, intentional self-harm, subsequent encounter	self-harm	action	present
T45.3X2S	Poisoning by enzymes, intentional self-harm, sequela	self-harm	action	past
T45.3X2S	Poisoning by enzymes, intentional self-harm, sequela	self-harm	action	present
T45.4X2	Poisoning by iron and its compounds, intentional self-harm	self-harm	action	present
T45.4X2A	Poisoning by iron and its compounds, self-harm, initial	self-harm	action	present
T45.4X2D	Poisoning by iron and its compounds, self-harm, subsequent	self-harm	action	past
T45.4X2D	Poisoning by iron and its compounds, self-harm, subsequent	self-harm	action	present
T45.4X2S	Poisoning by iron and its compounds, self-harm, sequela	self-harm	action	past
T45.4X2S	Poisoning by iron and its compounds, self-harm, sequela	self-harm	action	present
T45.512	Poisoning by anticoagulants, intentional self-harm	self-harm	action	present
T45.512A	Poisoning by anticoagulants, intentional self-harm, initial	self-harm	action	present
T45.512D	Poisoning by anticoagulants, intentional self-harm, subsequent	self-harm	action	past
T45.512D	Poisoning by anticoagulants, intentional self-harm, subsequent	self-harm	action	present
T45.512S	Poisoning by anticoagulants, intentional self-harm, sequela	self-harm	action	past
T45.512S	Poisoning by anticoagulants, intentional self-harm, sequela	self-harm	action	present
T45.522	Poisoning by antithrombotic drugs, intentional self-harm	self-harm	action	present
T45.522A	Poisoning by antithrombotic drugs, self-harm, initial	self-harm	action	present
T45.522D	Poisoning by antithrombotic drugs, self-harm, subsequent	self-harm	action	past
T45.522D	Poisoning by antithrombotic drugs, self-harm, subsequent	self-harm	action	present
T45.522S	Poisoning by antithrombotic drugs, self-harm, sequela	self-harm	action	past
T45.522S	Poisoning by antithrombotic drugs, self-harm, sequela	self-harm	action	present
T45.602	Poisoning by unspecified fibrin-affct drugs, intentional self-harm	self-harm	action	present
T45.602A	Poisoning by unspecified fibrin-affct drugs, self-harm, initial	self-harm	action	present
T45.602D	Poisoning by unspecified fibrin-affct drugs, self-harm, subsequent	self-harm	action	past
T45.602D	Poisoning by unspecified fibrin-affct drugs, self-harm, subsequent	self-harm	action	present
T45.602S	Poisoning by unspecified fibrin-affct drugs, self-harm, sequela	self-harm	action	past
T45.602S	Poisoning by unspecified fibrin-affct drugs, self-harm, sequela	self-harm	action	present
T45.612	Poisoning by thrombolytic drug, intentional self-harm	self-harm	action	present
T45.612A	Poisoning by thrombolytic drug, intentional self-harm, initial	self-harm	action	present
T45.612D	Poisoning by thrombolytic drug, intentional self-harm, subsequent	self-harm	action	past
T45.612D	Poisoning by thrombolytic drug, intentional self-harm, subsequent	self-harm	action	present
T45.612S	Poisoning by thrombolytic drug, self-harm, sequela	self-harm	action	past
T45.612S	Poisoning by thrombolytic drug, self-harm, sequela	self-harm	action	present
T45.622	Poisoning by hemostatic drug, intentional self-harm	self-harm	action	present
T45.622A	Poisoning by hemostatic drug, intentional self-harm, initial	self-harm	action	present
T45.622D	Poisoning by hemostatic drug, intentional self-harm, subsequent	self-harm	action	past
T45.622D	Poisoning by hemostatic drug, intentional self-harm, subsequent	self-harm	action	present
T45.622S	Poisoning by hemostatic drug, intentional self-harm, sequela	self-harm	action	past
T45.622S	Poisoning by hemostatic drug, intentional self-harm, sequela	self-harm	action	present
T45.692	Poisoning by other fibrin-affct drugs, intentional self-harm	self-harm	action	present
T45.692A	Poisoning by other fibrin-affct drugs, self-harm, initial	self-harm	action	present
T45.692D	Poisoning by other fibrin-affct drugs, self-harm, subsequent	self-harm	action	past
T45.692D	Poisoning by other fibrin-affct drugs, self-harm, subsequent	self-harm	action	present
T45.692S	Poisoning by other fibrin-affct drugs, self-harm, sequela	self-harm	action	past
T45.692S	Poisoning by other fibrin-affct drugs, self-harm, sequela	self-harm	action	present
T45.7X2	Poisoning by anticoag antag, vitamin K and other coag, self-harm	self-harm	action	present
T45.7X2A	Poisoning by anticoag antag, vit K and other coag, Self-harm, initial	self-harm	action	present
T45.7X2D	Poisoning by anticoag antag, vit K and other coag, Self-harm, subsequent	self-harm	action	past
T45.7X2D	Poisoning by anticoag antag, vit K and other coag, Self-harm, subsequent	self-harm	action	present
T45.7X2S	Poisoning by anticoag antag, vit K and other coag, Self-harm, sequela	self-harm	action	past
T45.7X2S	Poisoning by anticoag antag, vit K and other coag, Self-harm, sequela	self-harm	action	present
T45.8X2	Poisoning by other prim systemic and hematolog agents, self-harm	self-harm	action	present
T45.8X2A	Poisoning by other prim sys and hematolog agents, Self-harm, initial	self-harm	action	present
T45.8X2D	Poisoning by other prim sys and hematolog agents, Self-harm, subsequent	self-harm	action	past
T45.8X2D	Poisoning by other prim sys and hematolog agents, Self-harm, subsequent	self-harm	action	present
T45.8X2S	Poisoning by other prim sys and hematolog agents, Self-harm, sequela	self-harm	action	past
T45.8X2S	Poisoning by other prim sys and hematolog agents, Self-harm, sequela	self-harm	action	present
T45.92XA	Poisoning by unspecified prim sys and hematolog agent, Self-harm, initial	self-harm	action	present
T45.92XD	Poisoning by unspecified prim sys and hematolog agent, Self-harm, subsequent	self-harm	action	past
T45.92XD	Poisoning by unspecified prim sys and hematolog agent, Self-harm, subsequent	self-harm	action	present
T45.92XS	Poisoning by unspecified prim sys and hematolog agent, Self-harm, sequela	self-harm	action	past
T45.92XS	Poisoning by unspecified prim sys and hematolog agent, Self-harm, sequela	self-harm	action	present
T46.0X2	Poisoning by cardi-stim glycos/drug simlar act, self-harm	self-harm	action	present
T46.0X2A	Poisoning by cardi-stim glycos/drug simlar act, self-harm, initial	self-harm	action	present
T46.0X2D	Poisoning by cardi-stim glycos/drug simlar act, self-harm, subsequent	self-harm	action	past
T46.0X2D	Poisoning by cardi-stim glycos/drug simlar act, self-harm, subsequent	self-harm	action	present
T46.0X2S	Poisoning by cardi-stim glycos/drug simlar act, Self-harm, sequela	self-harm	action	past
T46.0X2S	Poisoning by cardi-stim glycos/drug simlar act, Self-harm, sequela	self-harm	action	present
T46.1X2	Poisoning by calcium-channel blockers, intentional self-harm	self-harm	action	present
T46.1X2A	Poisoning by calcium-channel blockers, self-harm, initial	self-harm	action	present
T46.1X2D	Poisoning by calcium-channel blockers, self-harm, subsequent	self-harm	action	past
T46.1X2D	Poisoning by calcium-channel blockers, self-harm, subsequent	self-harm	action	present
T46.1X2S	Poisoning by calcium-channel blockers, self-harm, sequela	self-harm	action	past
T46.1X2S	Poisoning by calcium-channel blockers, self-harm, sequela	self-harm	action	present
T46.2X2	Poisoning by other antidysrhythmic drugs, self-harm	self-harm	action	present
T46.2X2A	Poisoning by other antidysrhythmic drugs, self-harm, initial	self-harm	action	present
T46.2X2D	Poisoning by other antidysrhythmic drugs, self-harm, subsequent	self-harm	action	past
T46.2X2D	Poisoning by other antidysrhythmic drugs, self-harm, subsequent	self-harm	action	present
T46.2X2S	Poisoning by other antidysrhythmic drugs, self-harm, sequela	self-harm	action	past
T46.2X2S	Poisoning by other antidysrhythmic drugs, self-harm, sequela	self-harm	action	present
T46.3X2	Poisoning by coronary vasodilators, intentional self-harm	self-harm	action	present
T46.3X2A	Poisoning by coronary vasodilators, self-harm, initial	self-harm	action	present
T46.3X2D	Poisoning by coronary vasodilators, self-harm, subsequent	self-harm	action	past
T46.3X2D	Poisoning by coronary vasodilators, self-harm, subsequent	self-harm	action	present
T46.3X2S	Poisoning by coronary vasodilators, self-harm, sequela	self-harm	action	past
T46.3X2S	Poisoning by coronary vasodilators, self-harm, sequela	self-harm	action	present
T46.4X2	Poisoning by angiotens-convert-enzyme inhibitors, self-harm	self-harm	action	present
T46.4X2A	Poisoning by angiotens-convert-enzyme inhibtr, self-harm, initial	self-harm	action	present
T46.4X2D	Poisoning by angiotens-convert-enzyme inhibtr, self-harm, subsequent	self-harm	action	past
T46.4X2D	Poisoning by angiotens-convert-enzyme inhibtr, self-harm, subsequent	self-harm	action	present
T46.4X2S	Poisoning by angiotens-convert-enzyme inhibtr, Self-harm, sequela	self-harm	action	past
T46.4X2S	Poisoning by angiotens-convert-enzyme inhibtr, Self-harm, sequela	self-harm	action	present
T46.5X2	Poisoning by other antihypertensive drugs, self-harm	self-harm	action	present
T46.5X2A	Poisoning by other antihypertensive drugs, self-harm, initial	self-harm	action	present
T46.5X2D	Poisoning by other antihypertensive drugs, self-harm, subsequent	self-harm	action	past
T46.5X2D	Poisoning by other antihypertensive drugs, self-harm, subsequent	self-harm	action	present
T46.5X2S	Poisoning by other antihypertensive drugs, self-harm, sequela	self-harm	action	past
T46.5X2S	Poisoning by other antihypertensive drugs, self-harm, sequela	self-harm	action	present
T46.6X2	Poisoning by antihyperlip and antiarterio drugs, self-harm	self-harm	action	present
T46.6X2A	Poisoning by antihyperlip and antiarterio drugs, self-harm, initial	self-harm	action	present
T46.6X2D	Poisoning by antihyperlip and antiarterio drugs, self-harm, subsequent	self-harm	action	past
T46.6X2D	Poisoning by antihyperlip and antiarterio drugs, self-harm, subsequent	self-harm	action	present
T46.6X2S	Poisoning by antihyperlip and antiarterio drugs, Self-harm, sequela	self-harm	action	past
T46.6X2S	Poisoning by antihyperlip and antiarterio drugs, Self-harm, sequela	self-harm	action	present
T46.7X2	Poisoning by peripheral vasodilators, intentional self-harm	self-harm	action	present
T46.7X2A	Poisoning by peripheral vasodilators, self-harm, initial	self-harm	action	present
T46.7X2D	Poisoning by peripheral vasodilators, self-harm, subsequent	self-harm	action	past
T46.7X2D	Poisoning by peripheral vasodilators, self-harm, subsequent	self-harm	action	present
T46.7X2S	Poisoning by peripheral vasodilators, self-harm, sequela	self-harm	action	past
T46.7X2S	Poisoning by peripheral vasodilators, self-harm, sequela	self-harm	action	present
T46.8X2	Poisoning by antivaric drugs, inc scler agents, self-harm	self-harm	action	present
T46.8X2A	Poisoning by antivaric drugs, inc scler agents, self-harm, initial	self-harm	action	present
T46.8X2D	Poisoning by antivaric drugs, inc scler agents, self-harm, subsequent	self-harm	action	past
T46.8X2D	Poisoning by antivaric drugs, inc scler agents, self-harm, subsequent	self-harm	action	present
T46.8X2S	Poisoning by antivaric drugs, inc scler agents, Self-harm, sequela	self-harm	action	past
T46.8X2S	Poisoning by antivaric drugs, inc scler agents, Self-harm, sequela	self-harm	action	present
T46.902	Poisoning by unspecified agents aff the cardiovasc sys, self-harm	self-harm	action	present
T46.902A	Poisoning by unspecified agents aff the cardiovasc sys, self-harm, initial	self-harm	action	present
T46.902D	Poisoning by unspecified agents aff the cardiovasc sys, self-harm, subsequent	self-harm	action	past
T46.902D	Poisoning by unspecified agents aff the cardiovasc sys, self-harm, subsequent	self-harm	action	present
T46.902S	Poisoning by unspecified agents aff the cardiovasc sys, Self-harm, sequela	self-harm	action	past
T46.902S	Poisoning by unspecified agents aff the cardiovasc sys, Self-harm, sequela	self-harm	action	present
T46.992	Poisoning by other agents aff the cardiovasc sys, self-harm	self-harm	action	present
T46.992A	Poisoning by other agents aff the cardiovasc sys, self-harm, initial	self-harm	action	present
T46.992D	Poisoning by other agents aff the cardiovasc sys, self-harm, subsequent	self-harm	action	past
T46.992D	Poisoning by other agents aff the cardiovasc sys, self-harm, subsequent	self-harm	action	present
T46.992S	Poisoning by other agents aff the cardiovasc sys, Self-harm, sequela	self-harm	action	past
T46.992S	Poisoning by other agents aff the cardiovasc sys, Self-harm, sequela	self-harm	action	present
T47.0X2	Poisoning by histamine H2-receptor blockers, self-harm	self-harm	action	present
T47.0X2A	Poisoning by histamine H2-receptor blockers, self-harm, initial	self-harm	action	present
T47.0X2D	Poisoning by histamine H2-receptor blockers, self-harm, subsequent	self-harm	action	past
T47.0X2D	Poisoning by histamine H2-receptor blockers, self-harm, subsequent	self-harm	action	present
T47.0X2S	Poisoning by histamine H2-receptor blockers, self-harm, sequela	self-harm	action	past
T47.0X2S	Poisoning by histamine H2-receptor blockers, self-harm, sequela	self-harm	action	present
T47.1X2	Poisoning by other antacids and anti-gstrc-sec drugs, self-harm	self-harm	action	present
T47.1X2A	Poisoning by other antacids & anti-gstrc-sec drugs, Self-harm, initial	self-harm	action	present
T47.1X2D	Poisoning by other antacids & anti-gstrc-sec drugs, Self-harm, subsequent	self-harm	action	past
T47.1X2D	Poisoning by other antacids & anti-gstrc-sec drugs, Self-harm, subsequent	self-harm	action	present
T47.1X2S	Poisoning by other antacids & anti-gstrc-sec drugs, Self-harm, sequela	self-harm	action	past
T47.1X2S	Poisoning by other antacids & anti-gstrc-sec drugs, Self-harm, sequela	self-harm	action	present
T47.2X2	Poisoning by stimulant laxatives, intentional self-harm	self-harm	action	present
T47.2X2A	Poisoning by stimulant laxatives, self-harm, initial	self-harm	action	present
T47.2X2D	Poisoning by stimulant laxatives, self-harm, subsequent	self-harm	action	past
T47.2X2D	Poisoning by stimulant laxatives, self-harm, subsequent	self-harm	action	present
T47.2X2S	Poisoning by stimulant laxatives, self-harm, sequela	self-harm	action	past
T47.2X2S	Poisoning by stimulant laxatives, self-harm, sequela	self-harm	action	present
T47.3X2	Poisoning by saline and osmotic laxatives, self-harm	self-harm	action	present
T47.3X2A	Poisoning by saline and osmotic laxatives, self-harm, initial	self-harm	action	present
T47.3X2D	Poisoning by saline and osmotic laxatives, self-harm, subsequent	self-harm	action	past
T47.3X2D	Poisoning by saline and osmotic laxatives, self-harm, subsequent	self-harm	action	present
T47.3X2S	Poisoning by saline and osmotic laxtv, self-harm, sequela	self-harm	action	past
T47.3X2S	Poisoning by saline and osmotic laxtv, self-harm, sequela	self-harm	action	present
T47.4X2	Poisoning by other laxatives, intentional self-harm	self-harm	action	present
T47.4X2A	Poisoning by other laxatives, intentional self-harm, initial	self-harm	action	present
T47.4X2D	Poisoning by other laxatives, intentional self-harm, subsequent	self-harm	action	past
T47.4X2D	Poisoning by other laxatives, intentional self-harm, subsequent	self-harm	action	present
T47.4X2S	Poisoning by other laxatives, intentional self-harm, sequela	self-harm	action	past
T47.4X2S	Poisoning by other laxatives, intentional self-harm, sequela	self-harm	action	present
T47.5X2	Poisoning by digestants, intentional self-harm	self-harm	action	present
T47.5X2A	Poisoning by digestants, intentional self-harm, initial encounter	self-harm	action	present
T47.5X2D	Poisoning by digestants, intentional self-harm, subsequent encounter	self-harm	action	past
T47.5X2D	Poisoning by digestants, intentional self-harm, subsequent encounter	self-harm	action	present
T47.5X2S	Poisoning by digestants, intentional self-harm, sequela	self-harm	action	past
T47.5X2S	Poisoning by digestants, intentional self-harm, sequela	self-harm	action	present
T47.6X2	Poisoning by antidiarrheal drugs, intentional self-harm	self-harm	action	present
T47.6X2A	Poisoning by antidiarrheal drugs, self-harm, initial	self-harm	action	present
T47.6X2D	Poisoning by antidiarrheal drugs, self-harm, subsequent	self-harm	action	past
T47.6X2D	Poisoning by antidiarrheal drugs, self-harm, subsequent	self-harm	action	present
T47.6X2S	Poisoning by antidiarrheal drugs, self-harm, sequela	self-harm	action	past
T47.6X2S	Poisoning by antidiarrheal drugs, self-harm, sequela	self-harm	action	present
T47.7X2	Poisoning by emetics, intentional self-harm	self-harm	action	present
T47.7X2A	Poisoning by emetics, intentional self-harm, initial encounter	self-harm	action	present
T47.7X2D	Poisoning by emetics, intentional self-harm, subsequent encounter	self-harm	action	past
T47.7X2D	Poisoning by emetics, intentional self-harm, subsequent encounter	self-harm	action	present
T47.7X2S	Poisoning by emetics, intentional self-harm, sequela	self-harm	action	past
T47.7X2S	Poisoning by emetics, intentional self-harm, sequela	self-harm	action	present
T47.8X2	Poisoning by other agents aff GI sys, self-harm	self-harm	action	present
T47.8X2A	Poisoning by other agents aff GI sys, self-harm, initial	self-harm	action	present
T47.8X2D	Poisoning by other agents aff GI sys, self-harm, subsequent	self-harm	action	past
T47.8X2D	Poisoning by other agents aff GI sys, self-harm, subsequent	self-harm	action	present
T47.8X2S	Poisoning by other agents aff GI sys, self-harm, sequela	self-harm	action	past
T47.8X2S	Poisoning by other agents aff GI sys, self-harm, sequela	self-harm	action	present
T47.92XA	Poisoning by unspecified agents aff the GI sys, self-harm, initial	self-harm	action	present
T47.92XD	Poisoning by unspecified agents aff the GI sys, self-harm, subsequent	self-harm	action	past
T47.92XD	Poisoning by unspecified agents aff the GI sys, self-harm, subsequent	self-harm	action	present
T47.92XS	Poisoning by unspecified agents aff the GI sys, self-harm, sequela	self-harm	action	past
T47.92XS	Poisoning by unspecified agents aff the GI sys, self-harm, sequela	self-harm	action	present
T48.0X2	Poisoning by oxytocic drugs, intentional self-harm	self-harm	action	present
T48.0X2A	Poisoning by oxytocic drugs, intentional self-harm, initial	self-harm	action	present
T48.0X2D	Poisoning by oxytocic drugs, intentional self-harm, subsequent	self-harm	action	past
T48.0X2D	Poisoning by oxytocic drugs, intentional self-harm, subsequent	self-harm	action	present
T48.0X2S	Poisoning by oxytocic drugs, intentional self-harm, sequela	self-harm	action	past
T48.0X2S	Poisoning by oxytocic drugs, intentional self-harm, sequela	self-harm	action	present
T48.1X2	Poisoning by skeletal muscle relaxants, self-harm	self-harm	action	present
T48.1X2A	Poisoning by skeletal muscle relaxants, self-harm, initial	self-harm	action	present
T48.1X2D	Poisoning by skeletal muscle relaxants, self-harm, subsequent	self-harm	action	past
T48.1X2D	Poisoning by skeletal muscle relaxants, self-harm, subsequent	self-harm	action	present
T48.1X2S	Poisoning by skeletal muscle relaxants, self-harm, sequela	self-harm	action	past
T48.1X2S	Poisoning by skeletal muscle relaxants, self-harm, sequela	self-harm	action	present
T48.202	Poisoning by unspecified drugs acting on muscles, self-harm	self-harm	action	present
T48.202A	Poisoning by unspecified drugs acting on muscles, self-harm, initial	self-harm	action	present
T48.202D	Poisoning by unspecified drugs acting on muscles, self-harm, subsequent	self-harm	action	past
T48.202D	Poisoning by unspecified drugs acting on muscles, self-harm, subsequent	self-harm	action	present
T48.202S	Poisoning by unspecified drugs acting on muscles, self-harm, sequela	self-harm	action	past
T48.202S	Poisoning by unspecified drugs acting on muscles, self-harm, sequela	self-harm	action	present
T48.292	Poisoning by other drugs acting on muscles, self-harm	self-harm	action	present
T48.292A	Poisoning by other drugs acting on muscles, self-harm, initial	self-harm	action	present
T48.292D	Poisoning by other drugs acting on muscles, self-harm, subsequent	self-harm	action	past
T48.292D	Poisoning by other drugs acting on muscles, self-harm, subsequent	self-harm	action	present
T48.292S	Poisoning by other drugs acting on muscles, self-harm, sequela	self-harm	action	past
T48.292S	Poisoning by other drugs acting on muscles, self-harm, sequela	self-harm	action	present
T48.3X2	Poisoning by antitussives, intentional self-harm	self-harm	action	present
T48.3X2A	Poisoning by antitussives, intentional self-harm, initial	self-harm	action	present
T48.3X2D	Poisoning by antitussives, intentional self-harm, subsequent	self-harm	action	past
T48.3X2D	Poisoning by antitussives, intentional self-harm, subsequent	self-harm	action	present
T48.3X2S	Poisoning by antitussives, intentional self-harm, sequela	self-harm	action	past
T48.3X2S	Poisoning by antitussives, intentional self-harm, sequela	self-harm	action	present
T48.4X2	Poisoning by expectorants, intentional self-harm	self-harm	action	present
T48.4X2A	Poisoning by expectorants, intentional self-harm, initial	self-harm	action	present
T48.4X2D	Poisoning by expectorants, intentional self-harm, subsequent	self-harm	action	past
T48.4X2D	Poisoning by expectorants, intentional self-harm, subsequent	self-harm	action	present
T48.4X2S	Poisoning by expectorants, intentional self-harm, sequela	self-harm	action	past
T48.4X2S	Poisoning by expectorants, intentional self-harm, sequela	self-harm	action	present
T48.5X2	Poisoning by other anti-common-cold drugs, self-harm	self-harm	action	present
T48.5X2A	Poisoning by other anti-common-cold drugs, self-harm, initial	self-harm	action	present
T48.5X2D	Poisoning by other anti-common-cold drugs, self-harm, subsequent	self-harm	action	past
T48.5X2D	Poisoning by other anti-common-cold drugs, self-harm, subsequent	self-harm	action	present
T48.5X2S	Poisoning by other anti-common-cold drugs, self-harm, sequela	self-harm	action	past
T48.5X2S	Poisoning by other anti-common-cold drugs, self-harm, sequela	self-harm	action	present
T48.6X2	Poisoning by antiasthmatics, intentional self-harm	self-harm	action	present
T48.6X2A	Poisoning by antiasthmatics, intentional self-harm, initial	self-harm	action	present
T48.6X2D	Poisoning by antiasthmatics, intentional self-harm, subsequent	self-harm	action	past
T48.6X2D	Poisoning by antiasthmatics, intentional self-harm, subsequent	self-harm	action	present
T48.6X2S	Poisoning by antiasthmatics, intentional self-harm, sequela	self-harm	action	past
T48.6X2S	Poisoning by antiasthmatics, intentional self-harm, sequela	self-harm	action	present
T48.902	Poisoning by unspecified agents prim acting on the resp sys, self-harm	self-harm	action	present
T48.902A	Poisoning by unspecified agents prim act on the resp sys, Self-harm, initial	self-harm	action	present
T48.902D	Poisoning by unspecified agents prim act on the resp sys, Self-harm, subsequent	self-harm	action	past
T48.902D	Poisoning by unspecified agents prim act on the resp sys, Self-harm, subsequent	self-harm	action	present
T48.902S	Poisoning by unspecified agents prim act on the resp sys, Self-harm, sequela	self-harm	action	past
T48.902S	Poisoning by unspecified agents prim act on the resp sys, Self-harm, sequela	self-harm	action	present
T48.992	Poisoning by other agents prim acting on the resp sys, self-harm	self-harm	action	present
T48.992A	Poisoning by other agents prim act on the resp sys, Self-harm, initial	self-harm	action	present
T48.992D	Poisoning by other agents prim act on the resp sys, Self-harm, subsequent	self-harm	action	past
T48.992D	Poisoning by other agents prim act on the resp sys, Self-harm, subsequent	self-harm	action	present
T48.992S	Poisoning by other agents prim act on the resp sys, Self-harm, sequela	self-harm	action	past
T48.992S	Poisoning by other agents prim act on the resp sys, Self-harm, sequela	self-harm	action	present
T49.0X2	Poisoning by local antifung/infect/inflamm drugs, self-harm	self-harm	action	present
T49.0X2A	Poisoning by local antifung/infect/inflamm drugs, Self-harm, initial	self-harm	action	present
T49.0X2D	Poisoning by local antifung/infect/inflamm drugs, Self-harm, subsequent	self-harm	action	past
T49.0X2D	Poisoning by local antifung/infect/inflamm drugs, Self-harm, subsequent	self-harm	action	present
T49.0X2S	Poisoning by local antifung/infect/inflamm drugs, Self-harm, sequela	self-harm	action	past
T49.0X2S	Poisoning by local antifung/infect/inflamm drugs, Self-harm, sequela	self-harm	action	present
T49.1X2	Poisoning by antipruritics, intentional self-harm	self-harm	action	present
T49.1X2A	Poisoning by antipruritics, intentional self-harm, initial	self-harm	action	present
T49.1X2D	Poisoning by antipruritics, intentional self-harm, subsequent	self-harm	action	past
T49.1X2D	Poisoning by antipruritics, intentional self-harm, subsequent	self-harm	action	present
T49.1X2S	Poisoning by antipruritics, intentional self-harm, sequela	self-harm	action	past
T49.1X2S	Poisoning by antipruritics, intentional self-harm, sequela	self-harm	action	present
T49.2X2	Poisoning by local astringents/detergents, self-harm	self-harm	action	present
T49.2X2A	Poisoning by local astringents/detergents, self-harm, initial	self-harm	action	present
T49.2X2D	Poisoning by local astringents/detergents, self-harm, subsequent	self-harm	action	past
T49.2X2D	Poisoning by local astringents/detergents, self-harm, subsequent	self-harm	action	present
T49.2X2S	Poisoning by local astringents/detergents, self-harm, sequela	self-harm	action	past
T49.2X2S	Poisoning by local astringents/detergents, self-harm, sequela	self-harm	action	present
T49.3X2	Poisoning by emollients, demulcents and protect, self-harm	self-harm	action	present
T49.3X2A	Poisoning by emollients, demulcents and protect, self-harm, initial	self-harm	action	present
T49.3X2D	Poisoning by emollients, demulcents and protect, self-harm, subsequent	self-harm	action	past
T49.3X2D	Poisoning by emollients, demulcents and protect, self-harm, subsequent	self-harm	action	present
T49.3X2S	Poisoning by emollients, demulcents and protect, Self-harm, sequela	self-harm	action	past
T49.3X2S	Poisoning by emollients, demulcents and protect, Self-harm, sequela	self-harm	action	present
T49.4X2	Poisoning by keratolyt/keratplst/hair trmt drug, self-harm	self-harm	action	present
T49.4X2A	Poisoning by keratolyt/keratplst/hair trmt drug, self-harm, initial	self-harm	action	present
T49.4X2D	Poisoning by keratolyt/keratplst/hair trmt drug, self-harm, subsequent	self-harm	action	past
T49.4X2D	Poisoning by keratolyt/keratplst/hair trmt drug, self-harm, subsequent	self-harm	action	present
T49.4X2S	Poisoning by keratolyt/keratplst/hair trmt drug, Self-harm, sequela	self-harm	action	past
T49.4X2S	Poisoning by keratolyt/keratplst/hair trmt drug, Self-harm, sequela	self-harm	action	present
T49.5X2	Poisoning by opth drugs and preparations, self-harm	self-harm	action	present
T49.5X2A	Poisoning by opth drugs and preparations, self-harm, initial	self-harm	action	present
T49.5X2D	Poisoning by opth drugs and preparations, self-harm, subsequent	self-harm	action	past
T49.5X2D	Poisoning by opth drugs and preparations, self-harm, subsequent	self-harm	action	present
T49.5X2S	Poisoning by opth drugs and preparations, self-harm, sequela	self-harm	action	past
T49.5X2S	Poisoning by opth drugs and preparations, self-harm, sequela	self-harm	action	present
T49.6X2	Poisoning by otorhino drugs and preparations, self-harm	self-harm	action	present
T49.6X2A	Poisoning by otorhino drugs and prep, self-harm, initial	self-harm	action	present
T49.6X2D	Poisoning by otorhino drugs and prep, self-harm, subsequent	self-harm	action	past
T49.6X2D	Poisoning by otorhino drugs and prep, self-harm, subsequent	self-harm	action	present
T49.6X2S	Poisoning by otorhino drugs and prep, self-harm, sequela	self-harm	action	past
T49.6X2S	Poisoning by otorhino drugs and prep, self-harm, sequela	self-harm	action	present
T49.7X2	Poisoning by dental drugs, topically applied, self-harm	self-harm	action	present
T49.7X2A	Poisoning by dental drugs, topically applied, self-harm, initial	self-harm	action	present
T49.7X2D	Poisoning by dental drugs, topically applied, self-harm, subsequent	self-harm	action	past
T49.7X2D	Poisoning by dental drugs, topically applied, self-harm, subsequent	self-harm	action	present
T49.7X2S	Poisoning by dental drugs, topically applied, self-harm, sequela	self-harm	action	past
T49.7X2S	Poisoning by dental drugs, topically applied, self-harm, sequela	self-harm	action	present
T49.8X2	Poisoning by other topical agents, intentional self-harm	self-harm	action	present
T49.8X2A	Poisoning by other topical agents, intentional self-harm, initial	self-harm	action	present
T49.8X2D	Poisoning by other topical agents, intentional self-harm, subsequent	self-harm	action	past
T49.8X2D	Poisoning by other topical agents, intentional self-harm, subsequent	self-harm	action	present
T49.8X2S	Poisoning by other topical agents, self-harm, sequela	self-harm	action	past
T49.8X2S	Poisoning by other topical agents, self-harm, sequela	self-harm	action	present
T49.92XA	Poisoning by unspecified topical agent, intentional self-harm, initial	self-harm	action	present
T49.92XD	Poisoning by unspecified topical agent, intentional self-harm, subsequent	self-harm	action	past
T49.92XD	Poisoning by unspecified topical agent, intentional self-harm, subsequent	self-harm	action	present
T49.92XS	Poisoning by unspecified topical agent, self-harm, sequela	self-harm	action	past
T49.92XS	Poisoning by unspecified topical agent, self-harm, sequela	self-harm	action	present
T50.0X2	Poisoning by mineralocorticoids and their antag, self-harm	self-harm	action	present
T50.0X2A	Poisoning by mineralocorticoids and antag, self-harm, initial	self-harm	action	present
T50.0X2D	Poisoning by mineralocorticoids and antag, self-harm, subsequent	self-harm	action	past
T50.0X2D	Poisoning by mineralocorticoids and antag, self-harm, subsequent	self-harm	action	present
T50.0X2S	Poisoning by mineralocorticoids and antag, self-harm, sequela	self-harm	action	past
T50.0X2S	Poisoning by mineralocorticoids and antag, self-harm, sequela	self-harm	action	present
T50.1X2	Poisoning by loop diuretics, intentional self-harm	self-harm	action	present
T50.1X2A	Poisoning by loop diuretics, intentional self-harm, initial	self-harm	action	present
T50.1X2D	Poisoning by loop diuretics, intentional self-harm, subsequent	self-harm	action	past
T50.1X2D	Poisoning by loop diuretics, intentional self-harm, subsequent	self-harm	action	present
T50.1X2S	Poisoning by loop diuretics, intentional self-harm, sequela	self-harm	action	past
T50.1X2S	Poisoning by loop diuretics, intentional self-harm, sequela	self-harm	action	present
T50.2X2	Poisoning by crbnc-anhydr inhibtr, benzo/other diuretc, self-harm	self-harm	action	present
T50.2X2A	Poisoning by crbnc-anhydr inhibtr,benzo/other diuretc,Self-harm,init	self-harm	action	present
T50.2X2D	Poisoning by crbnc-anhydr inhibtr,benzo/other diuretc,Self-harm,subs	self-harm	action	past
T50.2X2D	Poisoning by crbnc-anhydr inhibtr,benzo/other diuretc,Self-harm,subs	self-harm	action	present
T50.2X2S	Poisoning by crbnc-anhydr inhibtr,benzo/other diuretc,Self-harm,sequela	self-harm	action	past
T50.2X2S	Poisoning by crbnc-anhydr inhibtr,benzo/other diuretc,Self-harm,sequela	self-harm	action	present
T50.3X2	Poisoning by electrolytic/caloric/wtr-bal agnt, self-harm	self-harm	action	present
T50.3X2A	Poisoning by electrolytic/caloric/wtr-bal agnt, self-harm, initial	self-harm	action	present
T50.3X2D	Poisoning by electrolytic/caloric/wtr-bal agnt, self-harm, subsequent	self-harm	action	past
T50.3X2D	Poisoning by electrolytic/caloric/wtr-bal agnt, self-harm, subsequent	self-harm	action	present
T50.3X2S	Poisoning by electrolytic/caloric/wtr-bal agnt, Self-harm, sequela	self-harm	action	past
T50.3X2S	Poisoning by electrolytic/caloric/wtr-bal agnt, Self-harm, sequela	self-harm	action	present
T50.4X2	Poisoning by drugs affecting uric acid metabolism, self-harm	self-harm	action	present
T50.4X2A	Poisoning by drugs aff uric acid metab, self-harm, initial	self-harm	action	present
T50.4X2D	Poisoning by drugs aff uric acid metab, self-harm, subsequent	self-harm	action	past
T50.4X2D	Poisoning by drugs aff uric acid metab, self-harm, subsequent	self-harm	action	present
T50.4X2S	Poisoning by drugs aff uric acid metab, self-harm, sequela	self-harm	action	past
T50.4X2S	Poisoning by drugs aff uric acid metab, self-harm, sequela	self-harm	action	present
T50.5X2	Poisoning by appetite depressants, intentional self-harm	self-harm	action	present
T50.5X2A	Poisoning by appetite depressants, self-harm, initial	self-harm	action	present
T50.5X2D	Poisoning by appetite depressants, self-harm, subsequent	self-harm	action	past
T50.5X2D	Poisoning by appetite depressants, self-harm, subsequent	self-harm	action	present
T50.5X2S	Poisoning by appetite depressants, self-harm, sequela	self-harm	action	past
T50.5X2S	Poisoning by appetite depressants, self-harm, sequela	self-harm	action	present
T50.6X2	Poisoning by antidotes and chelating agents, self-harm	self-harm	action	present
T50.6X2A	Poisoning by antidotes and chelating agents, self-harm, initial	self-harm	action	present
T50.6X2D	Poisoning by antidotes and chelating agents, self-harm, subsequent	self-harm	action	past
T50.6X2D	Poisoning by antidotes and chelating agents, self-harm, subsequent	self-harm	action	present
T50.6X2S	Poisoning by antidotes and chelating agents, self-harm, sequela	self-harm	action	past
T50.6X2S	Poisoning by antidotes and chelating agents, self-harm, sequela	self-harm	action	present
T50.7X2	Poisoning by analeptics and opioid receptor antag, self-harm	self-harm	action	present
T50.7X2A	Poisoning by analeptics and opioid receptor antag, Self-harm, initial	self-harm	action	present
T50.7X2D	Poisoning by analeptics and opioid receptor antag, Self-harm, subsequent	self-harm	action	past
T50.7X2D	Poisoning by analeptics and opioid receptor antag, Self-harm, subsequent	self-harm	action	present
T50.7X2S	Poisoning by analeptics and opioid receptor antag, Self-harm, sequela	self-harm	action	past
T50.7X2S	Poisoning by analeptics and opioid receptor antag, Self-harm, sequela	self-harm	action	present
T50.8X2	Poisoning by diagnostic agents, intentional self-harm	self-harm	action	present
T50.8X2A	Poisoning by diagnostic agents, intentional self-harm, initial	self-harm	action	present
T50.8X2D	Poisoning by diagnostic agents, intentional self-harm, subsequent	self-harm	action	past
T50.8X2D	Poisoning by diagnostic agents, intentional self-harm, subsequent	self-harm	action	present
T50.8X2S	Poisoning by diagnostic agents, self-harm, sequela	self-harm	action	past
T50.8X2S	Poisoning by diagnostic agents, self-harm, sequela	self-harm	action	present
T50.902	Poisoning by unspecified drug/meds/biol subst, self-harm	self-harm	action	present
T50.902A	Poisoning by unspecified drug/meds/biol subst, self-harm, initial	self-harm	action	present
T50.902D	Poisoning by unspecified drug/meds/biol subst, self-harm, subsequent	self-harm	action	past
T50.902D	Poisoning by unspecified drug/meds/biol subst, self-harm, subsequent	self-harm	action	present
T50.902S	Poisoning by unspecified drug/meds/biol subst, self-harm, sequela	self-harm	action	past
T50.902S	Poisoning by unspecified drug/meds/biol subst, self-harm, sequela	self-harm	action	present
T50.992	Poisoning by other drug/meds/biol subst, intentional self-harm	self-harm	action	present
T50.992A	Poisoning by other drug/meds/biol subst, self-harm, initial	self-harm	action	present
T50.992D	Poisoning by other drug/meds/biol subst, self-harm, subsequent	self-harm	action	past
T50.992D	Poisoning by other drug/meds/biol subst, self-harm, subsequent	self-harm	action	present
T50.992S	Poisoning by other drug/meds/biol subst, self-harm, sequela	self-harm	action	past
T50.992S	Poisoning by other drug/meds/biol subst, self-harm, sequela	self-harm	action	present
T50.A12	Poisoning by pertuss vaccine, inc combin w pertuss, self-harm	self-harm	action	present
T50.A12A	Poisoning by pertuss vaccn, inc combin w pertuss, Self-harm, initial	self-harm	action	present
T50.A12D	Poisoning by pertuss vaccn, inc combin w pertuss, Self-harm, subsequent	self-harm	action	past
T50.A12D	Poisoning by pertuss vaccn, inc combin w pertuss, Self-harm, subsequent	self-harm	action	present
T50.A12S	Poisoning by pertuss vaccn, inc combin w pertuss, Self-harm, sequela	self-harm	action	past
T50.A12S	Poisoning by pertuss vaccn, inc combin w pertuss, Self-harm, sequela	self-harm	action	present
T50.A22	Poisoning by mixed bact vaccines w/o a pertuss, self-harm	self-harm	action	present
T50.A22A	Poisoning by mixed bact vaccines w/o a pertuss, self-harm, initial	self-harm	action	present
T50.A22D	Poisoning by mixed bact vaccines w/o a pertuss, self-harm, subsequent	self-harm	action	past
T50.A22D	Poisoning by mixed bact vaccines w/o a pertuss, self-harm, subsequent	self-harm	action	present
T50.A22S	Poisoning by mixed bact vaccines w/o a pertuss, Self-harm, sequela	self-harm	action	past
T50.A22S	Poisoning by mixed bact vaccines w/o a pertuss, Self-harm, sequela	self-harm	action	present
T50.A92	Poisoning by other bacterial vaccines, intentional self-harm	self-harm	action	present
T50.A92A	Poisoning by other bacterial vaccines, self-harm, initial	self-harm	action	present
T50.A92D	Poisoning by other bacterial vaccines, self-harm, subsequent	self-harm	action	past
T50.A92D	Poisoning by other bacterial vaccines, self-harm, subsequent	self-harm	action	present
T50.A92S	Poisoning by other bacterial vaccines, self-harm, sequela	self-harm	action	past
T50.A92S	Poisoning by other bacterial vaccines, self-harm, sequela	self-harm	action	present
T50.B12	Poisoning by smallpox vaccines, intentional self-harm	self-harm	action	present
T50.B12A	Poisoning by smallpox vaccines, intentional self-harm, initial	self-harm	action	present
T50.B12D	Poisoning by smallpox vaccines, intentional self-harm, subsequent	self-harm	action	past
T50.B12D	Poisoning by smallpox vaccines, intentional self-harm, subsequent	self-harm	action	present
T50.B12S	Poisoning by smallpox vaccines, self-harm, sequela	self-harm	action	past
T50.B12S	Poisoning by smallpox vaccines, self-harm, sequela	self-harm	action	present
T50.B92	Poisoning by other viral vaccines, intentional self-harm	self-harm	action	present
T50.B92A	Poisoning by other viral vaccines, intentional self-harm, initial	self-harm	action	present
T50.B92D	Poisoning by other viral vaccines, intentional self-harm, subsequent	self-harm	action	past
T50.B92D	Poisoning by other viral vaccines, intentional self-harm, subsequent	self-harm	action	present
T50.B92S	Poisoning by other viral vaccines, self-harm, sequela	self-harm	action	past
T50.B92S	Poisoning by other viral vaccines, self-harm, sequela	self-harm	action	present
T50.Z12	Poisoning by immunoglobulin, intentional self-harm	self-harm	action	present
T50.Z12A	Poisoning by immunoglobulin, intentional self-harm, initial	self-harm	action	present
T50.Z12D	Poisoning by immunoglobulin, intentional self-harm, subsequent	self-harm	action	past
T50.Z12D	Poisoning by immunoglobulin, intentional self-harm, subsequent	self-harm	action	present
T50.Z12S	Poisoning by immunoglobulin, intentional self-harm, sequela	self-harm	action	past
T50.Z12S	Poisoning by immunoglobulin, intentional self-harm, sequela	self-harm	action	present
T50.Z92	Poisoning by other vaccines and biolg substances, self-harm	self-harm	action	present
T50.Z92A	Poisoning by other vaccines and biolg substnc, self-harm, initial	self-harm	action	present
T50.Z92D	Poisoning by other vaccines and biolg substnc, self-harm, subsequent	self-harm	action	past
T50.Z92D	Poisoning by other vaccines and biolg substnc, self-harm, subsequent	self-harm	action	present
T50.Z92S	Poisoning by other vaccines and biolg substnc, self-harm, sequela	self-harm	action	past
T50.Z92S	Poisoning by other vaccines and biolg substnc, self-harm, sequela	self-harm	action	present
T51.0X2	Toxic effect of ethanol, intentional self-harm	self-harm	action	present
T51.0X2A	Toxic effect of ethanol, intentional self-harm, initial encounter	self-harm	action	present
T51.0X2D	Toxic effect of ethanol, intentional self-harm, subsequent encounter	self-harm	action	past
T51.0X2D	Toxic effect of ethanol, intentional self-harm, subsequent encounter	self-harm	action	present
T51.0X2S	Toxic effect of ethanol, intentional self-harm, sequela	self-harm	action	past
T51.0X2S	Toxic effect of ethanol, intentional self-harm, sequela	self-harm	action	present
T51.1X2	Toxic effect of methanol, intentional self-harm	self-harm	action	present
T51.1X2A	Toxic effect of methanol, intentional self-harm, initial encounter	self-harm	action	present
T51.1X2D	Toxic effect of methanol, intentional self-harm, subsequent encounter	self-harm	action	past
T51.1X2D	Toxic effect of methanol, intentional self-harm, subsequent encounter	self-harm	action	present
T51.1X2S	Toxic effect of methanol, intentional self-harm, sequela	self-harm	action	past
T51.1X2S	Toxic effect of methanol, intentional self-harm, sequela	self-harm	action	present
T51.2X2	Toxic effect of 2-Propanol, intentional self-harm	self-harm	action	present
T51.2X2A	Toxic effect of 2-Propanol, intentional self-harm, initial	self-harm	action	present
T51.2X2D	Toxic effect of 2-Propanol, intentional self-harm, subsequent	self-harm	action	past
T51.2X2D	Toxic effect of 2-Propanol, intentional self-harm, subsequent	self-harm	action	present
T51.2X2S	Toxic effect of 2-Propanol, intentional self-harm, sequela	self-harm	action	past
T51.2X2S	Toxic effect of 2-Propanol, intentional self-harm, sequela	self-harm	action	present
T51.3X2	Toxic effect of fusel oil, intentional self-harm	self-harm	action	present
T51.3X2A	Toxic effect of fusel oil, intentional self-harm, initial	self-harm	action	present
T51.3X2D	Toxic effect of fusel oil, intentional self-harm, subsequent	self-harm	action	past
T51.3X2D	Toxic effect of fusel oil, intentional self-harm, subsequent	self-harm	action	present
T51.3X2S	Toxic effect of fusel oil, intentional self-harm, sequela	self-harm	action	past
T51.3X2S	Toxic effect of fusel oil, intentional self-harm, sequela	self-harm	action	present
T51.8X2	Toxic effect of other alcohols, intentional self-harm	self-harm	action	present
T51.8X2A	Toxic effect of other alcohols, intentional self-harm, initial	self-harm	action	present
T51.8X2D	Toxic effect of other alcohols, intentional self-harm, subsequent	self-harm	action	past
T51.8X2D	Toxic effect of other alcohols, intentional self-harm, subsequent	self-harm	action	present
T51.8X2S	Toxic effect of other alcohols, intentional self-harm, sequela	self-harm	action	past
T51.8X2S	Toxic effect of other alcohols, intentional self-harm, sequela	self-harm	action	present
T51.92XA	Toxic effect of unspecified alcohol, intentional self-harm, initial	self-harm	action	present
T51.92XD	Toxic effect of unspecified alcohol, intentional self-harm, subsequent	self-harm	action	past
T51.92XD	Toxic effect of unspecified alcohol, intentional self-harm, subsequent	self-harm	action	present
T51.92XS	Toxic effect of unspecified alcohol, intentional self-harm, sequela	self-harm	action	past
T51.92XS	Toxic effect of unspecified alcohol, intentional self-harm, sequela	self-harm	action	present
T52.0X2	Toxic effect of petroleum products, intentional self-harm	self-harm	action	present
T52.0X2A	Toxic effect of petroleum products, self-harm, initial	self-harm	action	present
T52.0X2D	Toxic effect of petroleum products, self-harm, subsequent	self-harm	action	past
T52.0X2D	Toxic effect of petroleum products, self-harm, subsequent	self-harm	action	present
T52.0X2S	Toxic effect of petroleum products, self-harm, sequela	self-harm	action	past
T52.0X2S	Toxic effect of petroleum products, self-harm, sequela	self-harm	action	present
T52.1X2	Toxic effect of benzene, intentional self-harm	self-harm	action	present
T52.1X2A	Toxic effect of benzene, intentional self-harm, initial encounter	self-harm	action	present
T52.1X2D	Toxic effect of benzene, intentional self-harm, subsequent encounter	self-harm	action	past
T52.1X2D	Toxic effect of benzene, intentional self-harm, subsequent encounter	self-harm	action	present
T52.1X2S	Toxic effect of benzene, intentional self-harm, sequela	self-harm	action	past
T52.1X2S	Toxic effect of benzene, intentional self-harm, sequela	self-harm	action	present
T52.2X2	Toxic effect of homologues of benzene, intentional self-harm	self-harm	action	present
T52.2X2A	Toxic effect of homologues of benzene, self-harm, initial	self-harm	action	present
T52.2X2D	Toxic effect of homologues of benzene, self-harm, subsequent	self-harm	action	past
T52.2X2D	Toxic effect of homologues of benzene, self-harm, subsequent	self-harm	action	present
T52.2X2S	Toxic effect of homologues of benzene, self-harm, sequela	self-harm	action	past
T52.2X2S	Toxic effect of homologues of benzene, self-harm, sequela	self-harm	action	present
T52.3X2	Toxic effect of glycols, intentional self-harm	self-harm	action	present
T52.3X2A	Toxic effect of glycols, intentional self-harm, initial encounter	self-harm	action	present
T52.3X2D	Toxic effect of glycols, intentional self-harm, subsequent encounter	self-harm	action	past
T52.3X2D	Toxic effect of glycols, intentional self-harm, subsequent encounter	self-harm	action	present
T52.3X2S	Toxic effect of glycols, intentional self-harm, sequela	self-harm	action	past
T52.3X2S	Toxic effect of glycols, intentional self-harm, sequela	self-harm	action	present
T52.4X2	Toxic effect of ketones, intentional self-harm	self-harm	action	present
T52.4X2A	Toxic effect of ketones, intentional self-harm, initial encounter	self-harm	action	present
T52.4X2D	Toxic effect of ketones, intentional self-harm, subsequent encounter	self-harm	action	past
T52.4X2D	Toxic effect of ketones, intentional self-harm, subsequent encounter	self-harm	action	present
T52.4X2S	Toxic effect of ketones, intentional self-harm, sequela	self-harm	action	past
T52.4X2S	Toxic effect of ketones, intentional self-harm, sequela	self-harm	action	present
T52.8X2	Toxic effect of other organic solvents, intentional self-harm	self-harm	action	present
T52.8X2A	Toxic effect of organic solvents, self-harm, initial	self-harm	action	present
T52.8X2D	Toxic effect of organic solvents, self-harm, subsequent	self-harm	action	past
T52.8X2D	Toxic effect of organic solvents, self-harm, subsequent	self-harm	action	present
T52.8X2S	Toxic effect of organic solvents, self-harm, sequela	self-harm	action	past
T52.8X2S	Toxic effect of organic solvents, self-harm, sequela	self-harm	action	present
T52.92XA	Toxic effect of unspecified organic solvent, self-harm, initial	self-harm	action	present
T52.92XD	Toxic effect of unspecified organic solvent, self-harm, subsequent	self-harm	action	past
T52.92XD	Toxic effect of unspecified organic solvent, self-harm, subsequent	self-harm	action	present
T52.92XS	Toxic effect of unspecified organic solvent, self-harm, sequela	self-harm	action	past
T52.92XS	Toxic effect of unspecified organic solvent, self-harm, sequela	self-harm	action	present
T53.0X2	Toxic effect of carbon tetrachloride, intentional self-harm	self-harm	action	present
T53.0X2A	Toxic effect of carbon tetrachloride, self-harm, initial	self-harm	action	present
T53.0X2D	Toxic effect of carbon tetrachloride, self-harm, subsequent	self-harm	action	past
T53.0X2D	Toxic effect of carbon tetrachloride, self-harm, subsequent	self-harm	action	present
T53.0X2S	Toxic effect of carbon tetrachloride, self-harm, sequela	self-harm	action	past
T53.0X2S	Toxic effect of carbon tetrachloride, self-harm, sequela	self-harm	action	present
T53.1X2	Toxic effect of chloroform, intentional self-harm	self-harm	action	present
T53.1X2A	Toxic effect of chloroform, intentional self-harm, initial	self-harm	action	present
T53.1X2D	Toxic effect of chloroform, intentional self-harm, subsequent	self-harm	action	past
T53.1X2D	Toxic effect of chloroform, intentional self-harm, subsequent	self-harm	action	present
T53.1X2S	Toxic effect of chloroform, intentional self-harm, sequela	self-harm	action	past
T53.1X2S	Toxic effect of chloroform, intentional self-harm, sequela	self-harm	action	present
T53.2X2	Toxic effect of trichloroethylene, intentional self-harm	self-harm	action	present
T53.2X2A	Toxic effect of trichloroethylene, self-harm, initial	self-harm	action	present
T53.2X2D	Toxic effect of trichloroethylene, self-harm, subsequent	self-harm	action	past
T53.2X2D	Toxic effect of trichloroethylene, self-harm, subsequent	self-harm	action	present
T53.2X2S	Toxic effect of trichloroethylene, self-harm, sequela	self-harm	action	past
T53.2X2S	Toxic effect of trichloroethylene, self-harm, sequela	self-harm	action	present
T53.3X2	Toxic effect of tetrachloroethylene, intentional self-harm	self-harm	action	present
T53.3X2A	Toxic effect of tetrachloroethylene, self-harm, initial	self-harm	action	present
T53.3X2D	Toxic effect of tetrachloroethylene, self-harm, subsequent	self-harm	action	past
T53.3X2D	Toxic effect of tetrachloroethylene, self-harm, subsequent	self-harm	action	present
T53.3X2S	Toxic effect of tetrachloroethylene, self-harm, sequela	self-harm	action	past
T53.3X2S	Toxic effect of tetrachloroethylene, self-harm, sequela	self-harm	action	present
T53.4X2	Toxic effect of dichloromethane, intentional self-harm	self-harm	action	present
T53.4X2A	Toxic effect of dichloromethane, intentional self-harm, initial	self-harm	action	present
T53.4X2D	Toxic effect of dichloromethane, intentional self-harm, subsequent	self-harm	action	past
T53.4X2D	Toxic effect of dichloromethane, intentional self-harm, subsequent	self-harm	action	present
T53.4X2S	Toxic effect of dichloromethane, self-harm, sequela	self-harm	action	past
T53.4X2S	Toxic effect of dichloromethane, self-harm, sequela	self-harm	action	present
T53.5X2	Toxic effect of chlorofluorocarbons, intentional self-harm	self-harm	action	present
T53.5X2A	Toxic effect of chlorofluorocarbons, self-harm, initial	self-harm	action	present
T53.5X2D	Toxic effect of chlorofluorocarbons, self-harm, subsequent	self-harm	action	past
T53.5X2D	Toxic effect of chlorofluorocarbons, self-harm, subsequent	self-harm	action	present
T53.5X2S	Toxic effect of chlorofluorocarbons, self-harm, sequela	self-harm	action	past
T53.5X2S	Toxic effect of chlorofluorocarbons, self-harm, sequela	self-harm	action	present
T53.6X2	Toxic effect of halogen deriv of aliphatic hydrocrb, Self-harm	self-harm	action	present
T53.6X2A	Toxic effect of halgn deriv of aliphatic hydrocrb, Self-harm, initial	self-harm	action	present
T53.6X2D	Toxic effect of halgn deriv of aliphatic hydrocrb, Self-harm, subsequent	self-harm	action	past
T53.6X2D	Toxic effect of halgn deriv of aliphatic hydrocrb, Self-harm, subsequent	self-harm	action	present
T53.6X2S	Toxic effect of halgn deriv of aliphatic hydrocrb, Self-harm, sequela	self-harm	action	past
T53.6X2S	Toxic effect of halgn deriv of aliphatic hydrocrb, Self-harm, sequela	self-harm	action	present
T53.7X2	Toxic effect of halogen deriv of aromatic hydrocrb, Self-harm	self-harm	action	present
T53.7X2A	Toxic effect of halgn deriv of aromatic hydrocrb, Self-harm, initial	self-harm	action	present
T53.7X2D	Toxic effect of halgn deriv of aromatic hydrocrb, Self-harm, subsequent	self-harm	action	past
T53.7X2D	Toxic effect of halgn deriv of aromatic hydrocrb, Self-harm, subsequent	self-harm	action	present
T53.7X2S	Toxic effect of halgn deriv of aromatic hydrocrb, Self-harm, sequela	self-harm	action	past
T53.7X2S	Toxic effect of halgn deriv of aromatic hydrocrb, Self-harm, sequela	self-harm	action	present
T53.92XA	Toxic effect of unspecified halgn deriv of aromat hydrocrb,Self-harm, initial	self-harm	action	present
T53.92XD	Toxic effect of unspecified halgn deriv of aromat hydrocrb,Self-harm, subsequent	self-harm	action	past
T53.92XD	Toxic effect of unspecified halgn deriv of aromat hydrocrb,Self-harm, subsequent	self-harm	action	present
T53.92XS	Toxic effect of unspecified halgn deriv of aromat hydrocrb,Self-harm, sequela	self-harm	action	past
T53.92XS	Toxic effect of unspecified halgn deriv of aromat hydrocrb,Self-harm, sequela	self-harm	action	present
T54.0X2	Toxic effect of phenol and phenol homologues, self-harm	self-harm	action	present
T54.0X2A	Toxic effect of phenol and phenol homolog, self-harm, initial	self-harm	action	present
T54.0X2D	Toxic effect of phenol and phenol homolog, self-harm, subsequent	self-harm	action	past
T54.0X2D	Toxic effect of phenol and phenol homolog, self-harm, subsequent	self-harm	action	present
T54.0X2S	Toxic effect of phenol and phenol homolog, Self-harm, sequela	self-harm	action	past
T54.0X2S	Toxic effect of phenol and phenol homolog, Self-harm, sequela	self-harm	action	present
T54.1X2	Toxic effect of corrosive organic compounds, self-harm	self-harm	action	present
T54.1X2A	Toxic effect of corrosive organic compounds, self-harm, initial	self-harm	action	present
T54.1X2D	Toxic effect of corrosive organic compounds, self-harm, subsequent	self-harm	action	past
T54.1X2D	Toxic effect of corrosive organic compounds, self-harm, subsequent	self-harm	action	present
T54.1X2S	Toxic effect of corrosive organic compnd, self-harm, sequela	self-harm	action	past
T54.1X2S	Toxic effect of corrosive organic compnd, self-harm, sequela	self-harm	action	present
T54.2X2	Toxic effect of corrosv acids and acid-like substnc, Self-harm	self-harm	action	present
T54.2X2A	Toxic effect of corrosv acids & acid-like substnc, Self-harm, initial	self-harm	action	present
T54.2X2D	Toxic effect of corrosv acids & acid-like substnc, Self-harm, subsequent	self-harm	action	past
T54.2X2D	Toxic effect of corrosv acids & acid-like substnc, Self-harm, subsequent	self-harm	action	present
T54.2X2S	Toxic effect of corrosv acids & acid-like substnc, Self-harm, sequela	self-harm	action	past
T54.2X2S	Toxic effect of corrosv acids & acid-like substnc, Self-harm, sequela	self-harm	action	present
T54.3X2	Toxic effect of corrosv alkalis and alk-like substnc, Self-harm	self-harm	action	present
T54.3X2A	Toxic effect of corrosv alkalis & alk-like substnc, Self-harm, initial	self-harm	action	present
T54.3X2D	Toxic effect of corrosv alkalis & alk-like substnc, Self-harm, subsequent	self-harm	action	past
T54.3X2D	Toxic effect of corrosv alkalis & alk-like substnc, Self-harm, subsequent	self-harm	action	present
T54.3X2S	Toxic effect of corrosv alkalis & alk-like substnc, Self-harm, sequela	self-harm	action	past
T54.3X2S	Toxic effect of corrosv alkalis & alk-like substnc, Self-harm, sequela	self-harm	action	present
T54.92XA	Toxic effect of unspecified corrosive substance, self-harm, initial	self-harm	action	present
T54.92XD	Toxic effect of unspecified corrosive substance, self-harm, subsequent	self-harm	action	past
T54.92XD	Toxic effect of unspecified corrosive substance, self-harm, subsequent	self-harm	action	present
T54.92XS	Toxic effect of unspecified corrosive substance, self-harm, sequela	self-harm	action	past
T54.92XS	Toxic effect of unspecified corrosive substance, self-harm, sequela	self-harm	action	present
T55.0X2	Toxic effect of soaps, intentional self-harm	self-harm	action	present
T55.0X2A	Toxic effect of soaps, intentional self-harm, initial encounter	self-harm	action	present
T55.0X2D	Toxic effect of soaps, intentional self-harm, subsequent encounter	self-harm	action	past
T55.0X2D	Toxic effect of soaps, intentional self-harm, subsequent encounter	self-harm	action	present
T55.0X2S	Toxic effect of soaps, intentional self-harm, sequela	self-harm	action	past
T55.0X2S	Toxic effect of soaps, intentional self-harm, sequela	self-harm	action	present
T55.1X2	Toxic effect of detergents, intentional self-harm	self-harm	action	present
T55.1X2A	Toxic effect of detergents, intentional self-harm, initial	self-harm	action	present
T55.1X2D	Toxic effect of detergents, intentional self-harm, subsequent	self-harm	action	past
T55.1X2D	Toxic effect of detergents, intentional self-harm, subsequent	self-harm	action	present
T55.1X2S	Toxic effect of detergents, intentional self-harm, sequela	self-harm	action	past
T55.1X2S	Toxic effect of detergents, intentional self-harm, sequela	self-harm	action	present
T56.0X2	Toxic effect of lead and its compounds, self-harm	self-harm	action	present
T56.0X2A	Toxic effect of lead and its compounds, self-harm, initial	self-harm	action	present
T56.0X2D	Toxic effect of lead and its compounds, self-harm, subsequent	self-harm	action	past
T56.0X2D	Toxic effect of lead and its compounds, self-harm, subsequent	self-harm	action	present
T56.0X2S	Toxic effect of lead and its compounds, self-harm, sequela	self-harm	action	past
T56.0X2S	Toxic effect of lead and its compounds, self-harm, sequela	self-harm	action	present
T56.1X2	Toxic effect of mercury and its compounds, self-harm	self-harm	action	present
T56.1X2A	Toxic effect of mercury and its compounds, self-harm, initial	self-harm	action	present
T56.1X2D	Toxic effect of mercury and its compounds, self-harm, subsequent	self-harm	action	past
T56.1X2D	Toxic effect of mercury and its compounds, self-harm, subsequent	self-harm	action	present
T56.1X2S	Toxic effect of mercury and its compnd, self-harm, sequela	self-harm	action	past
T56.1X2S	Toxic effect of mercury and its compnd, self-harm, sequela	self-harm	action	present
T56.2X2	Toxic effect of chromium and its compounds, self-harm	self-harm	action	present
T56.2X2A	Toxic effect of chromium and its compounds, self-harm, initial	self-harm	action	present
T56.2X2D	Toxic effect of chromium and its compounds, self-harm, subsequent	self-harm	action	past
T56.2X2D	Toxic effect of chromium and its compounds, self-harm, subsequent	self-harm	action	present
T56.2X2S	Toxic effect of chromium and its compnd, self-harm, sequela	self-harm	action	past
T56.2X2S	Toxic effect of chromium and its compnd, self-harm, sequela	self-harm	action	present
T56.3X2	Toxic effect of cadmium and its compounds, self-harm	self-harm	action	present
T56.3X2A	Toxic effect of cadmium and its compounds, self-harm, initial	self-harm	action	present
T56.3X2D	Toxic effect of cadmium and its compounds, self-harm, subsequent	self-harm	action	past
T56.3X2D	Toxic effect of cadmium and its compounds, self-harm, subsequent	self-harm	action	present
T56.3X2S	Toxic effect of cadmium and its compnd, self-harm, sequela	self-harm	action	past
T56.3X2S	Toxic effect of cadmium and its compnd, self-harm, sequela	self-harm	action	present
T56.4X2	Toxic effect of copper and its compounds, self-harm	self-harm	action	present
T56.4X2A	Toxic effect of copper and its compounds, self-harm, initial	self-harm	action	present
T56.4X2D	Toxic effect of copper and its compounds, self-harm, subsequent	self-harm	action	past
T56.4X2D	Toxic effect of copper and its compounds, self-harm, subsequent	self-harm	action	present
T56.4X2S	Toxic effect of copper and its compounds, self-harm, sequela	self-harm	action	past
T56.4X2S	Toxic effect of copper and its compounds, self-harm, sequela	self-harm	action	present
T56.5X2	Toxic effect of zinc and its compounds, self-harm	self-harm	action	present
T56.5X2A	Toxic effect of zinc and its compounds, self-harm, initial	self-harm	action	present
T56.5X2D	Toxic effect of zinc and its compounds, self-harm, subsequent	self-harm	action	past
T56.5X2D	Toxic effect of zinc and its compounds, self-harm, subsequent	self-harm	action	present
T56.5X2S	Toxic effect of zinc and its compounds, self-harm, sequela	self-harm	action	past
T56.5X2S	Toxic effect of zinc and its compounds, self-harm, sequela	self-harm	action	present
T56.6X2	Toxic effect of tin and its compounds, intentional self-harm	self-harm	action	present
T56.6X2A	Toxic effect of tin and its compounds, self-harm, initial	self-harm	action	present
T56.6X2D	Toxic effect of tin and its compounds, self-harm, subsequent	self-harm	action	past
T56.6X2D	Toxic effect of tin and its compounds, self-harm, subsequent	self-harm	action	present
T56.6X2S	Toxic effect of tin and its compounds, self-harm, sequela	self-harm	action	past
T56.6X2S	Toxic effect of tin and its compounds, self-harm, sequela	self-harm	action	present
T56.7X2	Toxic effect of beryllium and its compounds, self-harm	self-harm	action	present
T56.7X2A	Toxic effect of beryllium and its compounds, self-harm, initial	self-harm	action	present
T56.7X2D	Toxic effect of beryllium and its compounds, self-harm, subsequent	self-harm	action	past
T56.7X2D	Toxic effect of beryllium and its compounds, self-harm, subsequent	self-harm	action	present
T56.7X2S	Toxic effect of beryllium and its compnd, self-harm, sequela	self-harm	action	past
T56.7X2S	Toxic effect of beryllium and its compnd, self-harm, sequela	self-harm	action	present
T56.812	Toxic effect of thallium, intentional self-harm	self-harm	action	present
T56.812A	Toxic effect of thallium, intentional self-harm, initial encounter	self-harm	action	present
T56.812D	Toxic effect of thallium, intentional self-harm, subsequent encounter	self-harm	action	past
T56.812D	Toxic effect of thallium, intentional self-harm, subsequent encounter	self-harm	action	present
T56.812S	Toxic effect of thallium, intentional self-harm, sequela	self-harm	action	past
T56.812S	Toxic effect of thallium, intentional self-harm, sequela	self-harm	action	present
T56.892	Toxic effect of other metals, intentional self-harm	self-harm	action	present
T56.892A	Toxic effect of other metals, intentional self-harm, initial	self-harm	action	present
T56.892D	Toxic effect of other metals, intentional self-harm, subsequent	self-harm	action	past
T56.892D	Toxic effect of other metals, intentional self-harm, subsequent	self-harm	action	present
T56.892S	Toxic effect of other metals, intentional self-harm, sequela	self-harm	action	past
T56.892S	Toxic effect of other metals, intentional self-harm, sequela	self-harm	action	present
T56.92XA	Toxic effect of unspecified metal, intentional self-harm, initial	self-harm	action	present
T56.92XD	Toxic effect of unspecified metal, intentional self-harm, subsequent	self-harm	action	past
T56.92XD	Toxic effect of unspecified metal, intentional self-harm, subsequent	self-harm	action	present
T56.92XS	Toxic effect of unspecified metal, intentional self-harm, sequela	self-harm	action	past
T56.92XS	Toxic effect of unspecified metal, intentional self-harm, sequela	self-harm	action	present
T57.0X2	Toxic effect of arsenic and its compounds, self-harm	self-harm	action	present
T57.0X2A	Toxic effect of arsenic and its compounds, self-harm, initial	self-harm	action	present
T57.0X2D	Toxic effect of arsenic and its compounds, self-harm, subsequent	self-harm	action	past
T57.0X2D	Toxic effect of arsenic and its compounds, self-harm, subsequent	self-harm	action	present
T57.0X2S	Toxic effect of arsenic and its compnd, self-harm, sequela	self-harm	action	past
T57.0X2S	Toxic effect of arsenic and its compnd, self-harm, sequela	self-harm	action	present
T57.1X2	Toxic effect of phosphorus and its compounds, self-harm	self-harm	action	present
T57.1X2A	Toxic effect of phosphorus and its compnd, self-harm, initial	self-harm	action	present
T57.1X2D	Toxic effect of phosphorus and its compnd, self-harm, subsequent	self-harm	action	past
T57.1X2D	Toxic effect of phosphorus and its compnd, self-harm, subsequent	self-harm	action	present
T57.1X2S	Toxic effect of phosphorus and its compnd, Self-harm, sequela	self-harm	action	past
T57.1X2S	Toxic effect of phosphorus and its compnd, Self-harm, sequela	self-harm	action	present
T57.2X2	Toxic effect of manganese and its compounds, self-harm	self-harm	action	present
T57.2X2A	Toxic effect of manganese and its compounds, self-harm, initial	self-harm	action	present
T57.2X2D	Toxic effect of manganese and its compounds, self-harm, subsequent	self-harm	action	past
T57.2X2D	Toxic effect of manganese and its compounds, self-harm, subsequent	self-harm	action	present
T57.2X2S	Toxic effect of manganese and its compnd, self-harm, sequela	self-harm	action	past
T57.2X2S	Toxic effect of manganese and its compnd, self-harm, sequela	self-harm	action	present
T57.3X2	Toxic effect of hydrogen cyanide, intentional self-harm	self-harm	action	present
T57.3X2A	Toxic effect of hydrogen cyanide, self-harm, initial	self-harm	action	present
T57.3X2D	Toxic effect of hydrogen cyanide, self-harm, subsequent	self-harm	action	past
T57.3X2D	Toxic effect of hydrogen cyanide, self-harm, subsequent	self-harm	action	present
T57.3X2S	Toxic effect of hydrogen cyanide, self-harm, sequela	self-harm	action	past
T57.3X2S	Toxic effect of hydrogen cyanide, self-harm, sequela	self-harm	action	present
T57.8X2	Toxic effect of inorganic substances, intentional self-harm	self-harm	action	present
T57.8X2A	Toxic effect of inorganic substances, self-harm, initial	self-harm	action	present
T57.8X2D	Toxic effect of inorganic substances, self-harm, subsequent	self-harm	action	past
T57.8X2D	Toxic effect of inorganic substances, self-harm, subsequent	self-harm	action	present
T57.8X2S	Toxic effect of inorganic substances, self-harm, sequela	self-harm	action	past
T57.8X2S	Toxic effect of inorganic substances, self-harm, sequela	self-harm	action	present
T57.92XA	Toxic effect of unspecified inorganic substance, self-harm, initial	self-harm	action	present
T57.92XD	Toxic effect of unspecified inorganic substance, self-harm, subsequent	self-harm	action	past
T57.92XD	Toxic effect of unspecified inorganic substance, self-harm, subsequent	self-harm	action	present
T57.92XS	Toxic effect of unspecified inorganic substance, self-harm, sequela	self-harm	action	past
T57.92XS	Toxic effect of unspecified inorganic substance, self-harm, sequela	self-harm	action	present
T58.02XA	Toxic effect of carb monx from motor vehicle exhaust, Self-harm, initial	self-harm	action	present
T58.02XD	Toxic effect of carb monx from motor vehicle exhaust, Self-harm, subsequent	self-harm	action	past
T58.02XD	Toxic effect of carb monx from motor vehicle exhaust, Self-harm, subsequent	self-harm	action	present
T58.02XS	Toxic effect of carb monx from motor vehicle exhaust, Self-harm, sequela	self-harm	action	past
T58.02XS	Toxic effect of carb monx from motor vehicle exhaust, Self-harm, sequela	self-harm	action	present
T58.12XA	Toxic effect of carb monx from utility gas, self-harm, initial	self-harm	action	present
T58.12XD	Toxic effect of carb monx from utility gas, self-harm, subsequent	self-harm	action	past
T58.12XD	Toxic effect of carb monx from utility gas, self-harm, subsequent	self-harm	action	present
T58.12XS	Toxic effect of carb monx from utility gas, Self-harm, sequela	self-harm	action	past
T58.12XS	Toxic effect of carb monx from utility gas, Self-harm, sequela	self-harm	action	present
T58.2X2	Toxic effect of carb monx from incmpl combst dmst fuel, Self-harm	self-harm	action	present
T58.2X2A	Toxic effect of carb monx fr incmpl combst dmst fuel,Self-harm,init	self-harm	action	present
T58.2X2D	Toxic effect of carb monx fr incmpl combst dmst fuel,Self-harm,subs	self-harm	action	past
T58.2X2D	Toxic effect of carb monx fr incmpl combst dmst fuel,Self-harm,subs	self-harm	action	present
T58.2X2S	Toxic effect of carb monx fr incmpl combst dmst fuel,Self-harm,sequela	self-harm	action	past
T58.2X2S	Toxic effect of carb monx fr incmpl combst dmst fuel,Self-harm,sequela	self-harm	action	present
T58.8X2	Toxic effect of carbon monoxide from other source, self-harm	self-harm	action	present
T58.8X2A	Toxic effect of carb monx from other source, self-harm, initial	self-harm	action	present
T58.8X2D	Toxic effect of carb monx from other source, self-harm, subsequent	self-harm	action	past
T58.8X2D	Toxic effect of carb monx from other source, self-harm, subsequent	self-harm	action	present
T58.8X2S	Toxic effect of carb monx from other source, Self-harm, sequela	self-harm	action	past
T58.8X2S	Toxic effect of carb monx from other source, Self-harm, sequela	self-harm	action	present
T58.92XA	Toxic effect of carb monx from unspecified source, self-harm, initial	self-harm	action	present
T58.92XD	Toxic effect of carb monx from unspecified source, self-harm, subsequent	self-harm	action	past
T58.92XD	Toxic effect of carb monx from unspecified source, self-harm, subsequent	self-harm	action	present
T58.92XS	Toxic effect of carb monx from unspecified source, Self-harm, sequela	self-harm	action	past
T58.92XS	Toxic effect of carb monx from unspecified source, Self-harm, sequela	self-harm	action	present
T59.0X2	Toxic effect of nitrogen oxides, intentional self-harm	self-harm	action	present
T59.0X2A	Toxic effect of nitrogen oxides, intentional self-harm, initial	self-harm	action	present
T59.0X2D	Toxic effect of nitrogen oxides, intentional self-harm, subsequent	self-harm	action	past
T59.0X2D	Toxic effect of nitrogen oxides, intentional self-harm, subsequent	self-harm	action	present
T59.0X2S	Toxic effect of nitrogen oxides, self-harm, sequela	self-harm	action	past
T59.0X2S	Toxic effect of nitrogen oxides, self-harm, sequela	self-harm	action	present
T59.1X2	Toxic effect of sulfur dioxide, intentional self-harm	self-harm	action	present
T59.1X2A	Toxic effect of sulfur dioxide, intentional self-harm, initial	self-harm	action	present
T59.1X2D	Toxic effect of sulfur dioxide, intentional self-harm, subsequent	self-harm	action	past
T59.1X2D	Toxic effect of sulfur dioxide, intentional self-harm, subsequent	self-harm	action	present
T59.1X2S	Toxic effect of sulfur dioxide, self-harm, sequela	self-harm	action	past
T59.1X2S	Toxic effect of sulfur dioxide, self-harm, sequela	self-harm	action	present
T59.2X2	Toxic effect of formaldehyde, intentional self-harm	self-harm	action	present
T59.2X2A	Toxic effect of formaldehyde, intentional self-harm, initial	self-harm	action	present
T59.2X2D	Toxic effect of formaldehyde, intentional self-harm, subsequent	self-harm	action	past
T59.2X2D	Toxic effect of formaldehyde, intentional self-harm, subsequent	self-harm	action	present
T59.2X2S	Toxic effect of formaldehyde, intentional self-harm, sequela	self-harm	action	past
T59.2X2S	Toxic effect of formaldehyde, intentional self-harm, sequela	self-harm	action	present
T59.3X2	Toxic effect of lacrimogenic gas, intentional self-harm	self-harm	action	present
T59.3X2A	Toxic effect of lacrimogenic gas, self-harm, initial	self-harm	action	present
T59.3X2D	Toxic effect of lacrimogenic gas, self-harm, subsequent	self-harm	action	past
T59.3X2D	Toxic effect of lacrimogenic gas, self-harm, subsequent	self-harm	action	present
T59.3X2S	Toxic effect of lacrimogenic gas, self-harm, sequela	self-harm	action	past
T59.3X2S	Toxic effect of lacrimogenic gas, self-harm, sequela	self-harm	action	present
T59.4X2	Toxic effect of chlorine gas, intentional self-harm	self-harm	action	present
T59.4X2A	Toxic effect of chlorine gas, intentional self-harm, initial	self-harm	action	present
T59.4X2D	Toxic effect of chlorine gas, intentional self-harm, subsequent	self-harm	action	past
T59.4X2D	Toxic effect of chlorine gas, intentional self-harm, subsequent	self-harm	action	present
T59.4X2S	Toxic effect of chlorine gas, intentional self-harm, sequela	self-harm	action	past
T59.4X2S	Toxic effect of chlorine gas, intentional self-harm, sequela	self-harm	action	present
T59.5X2	Toxic effect of fluorine gas and hydrogen fluoride, Self-harm	self-harm	action	present
T59.5X2A	Toxic effect of fluorine gas and hydrogen fluoride, Self-harm, initial	self-harm	action	present
T59.5X2D	Toxic effect of fluorine gas and hydrogen fluoride, Self-harm, subsequent	self-harm	action	past
T59.5X2D	Toxic effect of fluorine gas and hydrogen fluoride, Self-harm, subsequent	self-harm	action	present
T59.5X2S	Toxic effect of fluorine gas and hydrogen fluoride, Self-harm, sequela	self-harm	action	past
T59.5X2S	Toxic effect of fluorine gas and hydrogen fluoride, Self-harm, sequela	self-harm	action	present
T59.6X2	Toxic effect of hydrogen sulfide, intentional self-harm	self-harm	action	present
T59.6X2A	Toxic effect of hydrogen sulfide, self-harm, initial	self-harm	action	present
T59.6X2D	Toxic effect of hydrogen sulfide, self-harm, subsequent	self-harm	action	past
T59.6X2D	Toxic effect of hydrogen sulfide, self-harm, subsequent	self-harm	action	present
T59.6X2S	Toxic effect of hydrogen sulfide, self-harm, sequela	self-harm	action	past
T59.6X2S	Toxic effect of hydrogen sulfide, self-harm, sequela	self-harm	action	present
T59.7X2	Toxic effect of carbon dioxide, intentional self-harm	self-harm	action	present
T59.7X2A	Toxic effect of carbon dioxide, intentional self-harm, initial	self-harm	action	present
T59.7X2D	Toxic effect of carbon dioxide, intentional self-harm, subsequent	self-harm	action	past
T59.7X2D	Toxic effect of carbon dioxide, intentional self-harm, subsequent	self-harm	action	present
T59.7X2S	Toxic effect of carbon dioxide, self-harm, sequela	self-harm	action	past
T59.7X2S	Toxic effect of carbon dioxide, self-harm, sequela	self-harm	action	present
T59.812	Toxic effect of smoke, intentional self-harm	self-harm	action	present
T59.812A	Toxic effect of smoke, intentional self-harm, initial encounter	self-harm	action	present
T59.812D	Toxic effect of smoke, intentional self-harm, subsequent encounter	self-harm	action	past
T59.812D	Toxic effect of smoke, intentional self-harm, subsequent encounter	self-harm	action	present
T59.812S	Toxic effect of smoke, intentional self-harm, sequela	self-harm	action	past
T59.812S	Toxic effect of smoke, intentional self-harm, sequela	self-harm	action	present
T59.892	Toxic effect of gases, fumes and vapors, self-harm	self-harm	action	present
T59.892A	Toxic effect of gases, fumes and vapors, self-harm, initial	self-harm	action	present
T59.892D	Toxic effect of gases, fumes and vapors, self-harm, subsequent	self-harm	action	past
T59.892D	Toxic effect of gases, fumes and vapors, self-harm, subsequent	self-harm	action	present
T59.892S	Toxic effect of gases, fumes and vapors, self-harm, sequela	self-harm	action	past
T59.892S	Toxic effect of gases, fumes and vapors, self-harm, sequela	self-harm	action	present
T59.92XA	Toxic effect of unspecified gases, fumes and vapors, Self-harm, initial	self-harm	action	present
T59.92XD	Toxic effect of unspecified gases, fumes and vapors, Self-harm, subsequent	self-harm	action	past
T59.92XD	Toxic effect of unspecified gases, fumes and vapors, Self-harm, subsequent	self-harm	action	present
T59.92XS	Toxic effect of unspecified gases, fumes and vapors, Self-harm, sequela	self-harm	action	past
T59.92XS	Toxic effect of unspecified gases, fumes and vapors, Self-harm, sequela	self-harm	action	present
T60.0X2	Toxic effect of organophos and carbamate insect, self-harm	self-harm	action	present
T60.0X2A	Toxic effect of organophos and carbamate insect, Self-harm, initial	self-harm	action	present
T60.0X2D	Toxic effect of organophos and carbamate insect, Self-harm, subsequent	self-harm	action	past
T60.0X2D	Toxic effect of organophos and carbamate insect, Self-harm, subsequent	self-harm	action	present
T60.0X2S	Toxic effect of organophos and carbamate insect, Self-harm, sequela	self-harm	action	past
T60.0X2S	Toxic effect of organophos and carbamate insect, Self-harm, sequela	self-harm	action	present
T60.1X2	Toxic effect of halogenated insecticides, self-harm	self-harm	action	present
T60.1X2A	Toxic effect of halogenated insecticides, self-harm, initial	self-harm	action	present
T60.1X2D	Toxic effect of halogenated insecticides, self-harm, subsequent	self-harm	action	past
T60.1X2D	Toxic effect of halogenated insecticides, self-harm, subsequent	self-harm	action	present
T60.1X2S	Toxic effect of halogenated insecticides, self-harm, sequela	self-harm	action	past
T60.1X2S	Toxic effect of halogenated insecticides, self-harm, sequela	self-harm	action	present
T60.2X2	Toxic effect of other insecticides, intentional self-harm	self-harm	action	present
T60.2X2A	Toxic effect of insecticides, intentional self-harm, initial	self-harm	action	present
T60.2X2D	Toxic effect of insecticides, intentional self-harm, subsequent	self-harm	action	past
T60.2X2D	Toxic effect of insecticides, intentional self-harm, subsequent	self-harm	action	present
T60.2X2S	Toxic effect of insecticides, intentional self-harm, sequela	self-harm	action	past
T60.2X2S	Toxic effect of insecticides, intentional self-harm, sequela	self-harm	action	present
T60.3X2	Toxic effect of herbicides and fungicides, self-harm	self-harm	action	present
T60.3X2A	Toxic effect of herbicides and fungicides, self-harm, initial	self-harm	action	present
T60.3X2D	Toxic effect of herbicides and fungicides, self-harm, subsequent	self-harm	action	past
T60.3X2D	Toxic effect of herbicides and fungicides, self-harm, subsequent	self-harm	action	present
T60.3X2S	Toxic effect of herbicides and fungicides, Self-harm, sequela	self-harm	action	past
T60.3X2S	Toxic effect of herbicides and fungicides, Self-harm, sequela	self-harm	action	present
T60.4X2	Toxic effect of rodenticides, intentional self-harm	self-harm	action	present
T60.4X2A	Toxic effect of rodenticides, intentional self-harm, initial	self-harm	action	present
T60.4X2D	Toxic effect of rodenticides, intentional self-harm, subsequent	self-harm	action	past
T60.4X2D	Toxic effect of rodenticides, intentional self-harm, subsequent	self-harm	action	present
T60.4X2S	Toxic effect of rodenticides, intentional self-harm, sequela	self-harm	action	past
T60.4X2S	Toxic effect of rodenticides, intentional self-harm, sequela	self-harm	action	present
T60.8X2	Toxic effect of other pesticides, intentional self-harm	self-harm	action	present
T60.8X2A	Toxic effect of other pesticides, intentional self-harm, initial	self-harm	action	present
T60.8X2D	Toxic effect of other pesticides, intentional self-harm, subsequent	self-harm	action	past
T60.8X2D	Toxic effect of other pesticides, intentional self-harm, subsequent	self-harm	action	present
T60.8X2S	Toxic effect of pesticides, intentional self-harm, sequela	self-harm	action	past
T60.8X2S	Toxic effect of pesticides, intentional self-harm, sequela	self-harm	action	present
T60.92XA	Toxic effect of unspecified pesticide, intentional self-harm, initial	self-harm	action	present
T60.92XD	Toxic effect of unspecified pesticide, intentional self-harm, subsequent	self-harm	action	past
T60.92XD	Toxic effect of unspecified pesticide, intentional self-harm, subsequent	self-harm	action	present
T60.92XS	Toxic effect of unspecified pesticide, self-harm, sequela	self-harm	action	past
T60.92XS	Toxic effect of unspecified pesticide, self-harm, sequela	self-harm	action	present
T61.02XA	Ciguatera fish poisoning, intentional self-harm, initial encounter	self-harm	action	present
T61.02XD	Ciguatera fish poisoning, intentional self-harm, subsequent encounter	self-harm	action	past
T61.02XD	Ciguatera fish poisoning, intentional self-harm, subsequent encounter	self-harm	action	present
T61.02XS	Ciguatera fish poisoning, intentional self-harm, sequela	self-harm	action	past
T61.02XS	Ciguatera fish poisoning, intentional self-harm, sequela	self-harm	action	present
T61.12XA	Scombroid fish poisoning, intentional self-harm, initial encounter	self-harm	action	present
T61.12XD	Scombroid fish poisoning, intentional self-harm, subsequent encounter	self-harm	action	past
T61.12XD	Scombroid fish poisoning, intentional self-harm, subsequent encounter	self-harm	action	present
T61.12XS	Scombroid fish poisoning, intentional self-harm, sequela	self-harm	action	past
T61.12XS	Scombroid fish poisoning, intentional self-harm, sequela	self-harm	action	present
T61.772	Other fish poisoning, intentional self-harm	self-harm	action	present
T61.772A	Other fish poisoning, intentional self-harm, initial encounter	self-harm	action	present
T61.772D	Other fish poisoning, intentional self-harm, subsequent encounter	self-harm	action	past
T61.772D	Other fish poisoning, intentional self-harm, subsequent encounter	self-harm	action	present
T61.772S	Other fish poisoning, intentional self-harm, sequela	self-harm	action	past
T61.772S	Other fish poisoning, intentional self-harm, sequela	self-harm	action	present
T61.782	Other shellfish poisoning, intentional self-harm	self-harm	action	present
T61.782A	other shellfish poisoning, intentional self-harm, initial encounter	self-harm	action	present
T61.782D	other shellfish poisoning, intentional self-harm, subsequent encounter	self-harm	action	past
T61.782D	other shellfish poisoning, intentional self-harm, subsequent encounter	self-harm	action	present
T61.782S	Other shellfish poisoning, intentional self-harm, sequela	self-harm	action	past
T61.782S	Other shellfish poisoning, intentional self-harm, sequela	self-harm	action	present
T61.8X2	Toxic effect of other seafood, intentional self-harm	self-harm	action	present
T61.8X2A	Toxic effect of other seafood, intentional self-harm, initial	self-harm	action	present
T61.8X2D	Toxic effect of other seafood, intentional self-harm, subsequent	self-harm	action	past
T61.8X2D	Toxic effect of other seafood, intentional self-harm, subsequent	self-harm	action	present
T61.8X2S	Toxic effect of other seafood, intentional self-harm, sequela	self-harm	action	past
T61.8X2S	Toxic effect of other seafood, intentional self-harm, sequela	self-harm	action	present
T61.92XA	Toxic effect of unspecified seafood, intentional self-harm, initial	self-harm	action	present
T61.92XD	Toxic effect of unspecified seafood, intentional self-harm, subsequent	self-harm	action	past
T61.92XD	Toxic effect of unspecified seafood, intentional self-harm, subsequent	self-harm	action	present
T61.92XS	Toxic effect of unspecified seafood, intentional self-harm, sequela	self-harm	action	past
T61.92XS	Toxic effect of unspecified seafood, intentional self-harm, sequela	self-harm	action	present
T62.0X2	Toxic effect of ingested mushrooms, intentional self-harm	self-harm	action	present
T62.0X2A	Toxic effect of ingested mushrooms, self-harm, initial	self-harm	action	present
T62.0X2D	Toxic effect of ingested mushrooms, self-harm, subsequent	self-harm	action	past
T62.0X2D	Toxic effect of ingested mushrooms, self-harm, subsequent	self-harm	action	present
T62.0X2S	Toxic effect of ingested mushrooms, self-harm, sequela	self-harm	action	past
T62.0X2S	Toxic effect of ingested mushrooms, self-harm, sequela	self-harm	action	present
T62.1X2	Toxic effect of ingested berries, intentional self-harm	self-harm	action	present
T62.1X2A	Toxic effect of ingested berries, self-harm, initial	self-harm	action	present
T62.1X2D	Toxic effect of ingested berries, self-harm, subsequent	self-harm	action	past
T62.1X2D	Toxic effect of ingested berries, self-harm, subsequent	self-harm	action	present
T62.1X2S	Toxic effect of ingested berries, self-harm, sequela	self-harm	action	past
T62.1X2S	Toxic effect of ingested berries, self-harm, sequela	self-harm	action	present
T62.2X2	Toxic effect of ingested (parts of) plant(s), self-harm	self-harm	action	present
T62.2X2A	Toxic effect of ingested (parts of) plant(s), Self-harm, initial	self-harm	action	present
T62.2X2D	Toxic effect of ingested (parts of) plant(s), Self-harm, subsequent	self-harm	action	past
T62.2X2D	Toxic effect of ingested (parts of) plant(s), Self-harm, subsequent	self-harm	action	present
T62.2X2S	Toxic effect of ingest (parts of) plant(s), Self-harm, sequela	self-harm	action	past
T62.2X2S	Toxic effect of ingest (parts of) plant(s), Self-harm, sequela	self-harm	action	present
T62.8X2	Toxic effect of noxious substances eaten as food, self-harm	self-harm	action	present
T62.8X2A	Toxic effect of noxious substnc eaten as food, Self-harm, initial	self-harm	action	present
T62.8X2D	Toxic effect of noxious substnc eaten as food, Self-harm, subsequent	self-harm	action	past
T62.8X2D	Toxic effect of noxious substnc eaten as food, Self-harm, subsequent	self-harm	action	present
T62.8X2S	Toxic effect of noxious substnc eaten as food, Self-harm, sequela	self-harm	action	past
T62.8X2S	Toxic effect of noxious substnc eaten as food, Self-harm, sequela	self-harm	action	present
T62.92XA	Toxic effect of unspecified noxious sub eaten as food, Self-harm, initial	self-harm	action	present
T62.92XD	Toxic effect of unspecified noxious sub eaten as food, Self-harm, subsequent	self-harm	action	past
T62.92XD	Toxic effect of unspecified noxious sub eaten as food, Self-harm, subsequent	self-harm	action	present
T62.92XS	Toxic effect of unspecified noxious sub eaten as food, Self-harm, sequela	self-harm	action	past
T62.92XS	Toxic effect of unspecified noxious sub eaten as food, Self-harm, sequela	self-harm	action	present
T63.002	Toxic effect of unspecified snake venom, intentional self-harm	self-harm	action	present
T63.002A	Toxic effect of unspecified snake venom, self-harm, initial	self-harm	action	present
T63.002D	Toxic effect of unspecified snake venom, self-harm, subsequent	self-harm	action	past
T63.002D	Toxic effect of unspecified snake venom, self-harm, subsequent	self-harm	action	present
T63.002S	Toxic effect of unspecified snake venom, self-harm, sequela	self-harm	action	past
T63.002S	Toxic effect of unspecified snake venom, self-harm, sequela	self-harm	action	present
T63.012	Toxic effect of rattlesnake venom, intentional self-harm	self-harm	action	present
T63.012A	Toxic effect of rattlesnake venom, self-harm, initial	self-harm	action	present
T63.012D	Toxic effect of rattlesnake venom, self-harm, subsequent	self-harm	action	past
T63.012D	Toxic effect of rattlesnake venom, self-harm, subsequent	self-harm	action	present
T63.012S	Toxic effect of rattlesnake venom, self-harm, sequela	self-harm	action	past
T63.012S	Toxic effect of rattlesnake venom, self-harm, sequela	self-harm	action	present
T63.022	Toxic effect of coral snake venom, intentional self-harm	self-harm	action	present
T63.022A	Toxic effect of coral snake venom, self-harm, initial	self-harm	action	present
T63.022D	Toxic effect of coral snake venom, self-harm, subsequent	self-harm	action	past
T63.022D	Toxic effect of coral snake venom, self-harm, subsequent	self-harm	action	present
T63.022S	Toxic effect of coral snake venom, self-harm, sequela	self-harm	action	past
T63.022S	Toxic effect of coral snake venom, self-harm, sequela	self-harm	action	present
T63.032	Toxic effect of taipan venom, intentional self-harm	self-harm	action	present
T63.032A	Toxic effect of taipan venom, intentional self-harm, initial	self-harm	action	present
T63.032D	Toxic effect of taipan venom, intentional self-harm, subsequent	self-harm	action	past
T63.032D	Toxic effect of taipan venom, intentional self-harm, subsequent	self-harm	action	present
T63.032S	Toxic effect of taipan venom, intentional self-harm, sequela	self-harm	action	past
T63.032S	Toxic effect of taipan venom, intentional self-harm, sequela	self-harm	action	present
T63.042	Toxic effect of cobra venom, intentional self-harm	self-harm	action	present
T63.042A	Toxic effect of cobra venom, intentional self-harm, initial	self-harm	action	present
T63.042D	Toxic effect of cobra venom, intentional self-harm, subsequent	self-harm	action	past
T63.042D	Toxic effect of cobra venom, intentional self-harm, subsequent	self-harm	action	present
T63.042S	Toxic effect of cobra venom, intentional self-harm, sequela	self-harm	action	past
T63.042S	Toxic effect of cobra venom, intentional self-harm, sequela	self-harm	action	present
T63.062	Toxic effect of venom of N & S American snake, self-harm	self-harm	action	present
T63.062A	Toxic effect of venom of N & S American snake, Self-harm, initial	self-harm	action	present
T63.062D	Toxic effect of venom of N & S American snake, Self-harm, subsequent	self-harm	action	past
T63.062D	Toxic effect of venom of N & S American snake, Self-harm, subsequent	self-harm	action	present
T63.062S	Toxic effect of venom of N & S American snake, Self-harm, sequela	self-harm	action	past
T63.062S	Toxic effect of venom of N & S American snake, Self-harm, sequela	self-harm	action	present
T63.072	Toxic effect of venom of Australian snake, self-harm	self-harm	action	present
T63.072A	Toxic effect of venom of Australian snake, self-harm, initial	self-harm	action	present
T63.072D	Toxic effect of venom of Australian snake, self-harm, subsequent	self-harm	action	past
T63.072D	Toxic effect of venom of Australian snake, self-harm, subsequent	self-harm	action	present
T63.072S	Toxic effect of venom of Australian snake, Self-harm, sequela	self-harm	action	past
T63.072S	Toxic effect of venom of Australian snake, Self-harm, sequela	self-harm	action	present
T63.082	Toxic effect of venom of African and Asian snake, self-harm	self-harm	action	present
T63.082A	Toxic effect of venom of African and Asian snake, Self-harm, initial	self-harm	action	present
T63.082D	Toxic effect of venom of African and Asian snake, Self-harm, subsequent	self-harm	action	past
T63.082D	Toxic effect of venom of African and Asian snake, Self-harm, subsequent	self-harm	action	present
T63.082S	Toxic effect of venom of African and Asian snake, Self-harm, sequela	self-harm	action	past
T63.082S	Toxic effect of venom of African and Asian snake, Self-harm, sequela	self-harm	action	present
T63.092	Toxic effect of venom of other snake, intentional self-harm	self-harm	action	present
T63.092A	Toxic effect of venom of snake, intentional self-harm, initial	self-harm	action	present
T63.092D	Toxic effect of venom of snake, intentional self-harm, subsequent	self-harm	action	past
T63.092D	Toxic effect of venom of snake, intentional self-harm, subsequent	self-harm	action	present
T63.092S	Toxic effect of venom of snake, self-harm, sequela	self-harm	action	past
T63.092S	Toxic effect of venom of snake, self-harm, sequela	self-harm	action	present
T63.112	Toxic effect of venom of gila monster, intentional self-harm	self-harm	action	present
T63.112A	Toxic effect of venom of gila monster, self-harm, initial	self-harm	action	present
T63.112D	Toxic effect of venom of gila monster, self-harm, subsequent	self-harm	action	past
T63.112D	Toxic effect of venom of gila monster, self-harm, subsequent	self-harm	action	present
T63.112S	Toxic effect of venom of gila monster, self-harm, sequela	self-harm	action	past
T63.112S	Toxic effect of venom of gila monster, self-harm, sequela	self-harm	action	present
T63.122	Toxic effect of venom of venomous lizard, self-harm	self-harm	action	present
T63.122A	Toxic effect of venom of venomous lizard, self-harm, initial	self-harm	action	present
T63.122D	Toxic effect of venom of venomous lizard, self-harm, subsequent	self-harm	action	past
T63.122D	Toxic effect of venom of venomous lizard, self-harm, subsequent	self-harm	action	present
T63.122S	Toxic effect of venom of venomous lizard, self-harm, sequela	self-harm	action	past
T63.122S	Toxic effect of venom of venomous lizard, self-harm, sequela	self-harm	action	present
T63.192	Toxic effect of venom of other reptiles, intentional self-harm	self-harm	action	present
T63.192A	Toxic effect of venom of reptiles, self-harm, initial	self-harm	action	present
T63.192D	Toxic effect of venom of reptiles, self-harm, subsequent	self-harm	action	past
T63.192D	Toxic effect of venom of reptiles, self-harm, subsequent	self-harm	action	present
T63.192S	Toxic effect of venom of reptiles, self-harm, sequela	self-harm	action	past
T63.192S	Toxic effect of venom of reptiles, self-harm, sequela	self-harm	action	present
T63.2X2	Toxic effect of venom of scorpion, intentional self-harm	self-harm	action	present
T63.2X2A	Toxic effect of venom of scorpion, self-harm, initial	self-harm	action	present
T63.2X2D	Toxic effect of venom of scorpion, self-harm, subsequent	self-harm	action	past
T63.2X2D	Toxic effect of venom of scorpion, self-harm, subsequent	self-harm	action	present
T63.2X2S	Toxic effect of venom of scorpion, self-harm, sequela	self-harm	action	past
T63.2X2S	Toxic effect of venom of scorpion, self-harm, sequela	self-harm	action	present
T63.302	Toxic effect of unspecified spider venom, intentional self-harm	self-harm	action	present
T63.302A	Toxic effect of unspecified spider venom, self-harm, initial	self-harm	action	present
T63.302D	Toxic effect of unspecified spider venom, self-harm, subsequent	self-harm	action	past
T63.302D	Toxic effect of unspecified spider venom, self-harm, subsequent	self-harm	action	present
T63.302S	Toxic effect of unspecified spider venom, self-harm, sequela	self-harm	action	past
T63.302S	Toxic effect of unspecified spider venom, self-harm, sequela	self-harm	action	present
T63.312	Toxic effect of venom of black widow spider, self-harm	self-harm	action	present
T63.312A	Toxic effect of venom of black widow spider, self-harm, initial	self-harm	action	present
T63.312D	Toxic effect of venom of black widow spider, self-harm, subsequent	self-harm	action	past
T63.312D	Toxic effect of venom of black widow spider, self-harm, subsequent	self-harm	action	present
T63.312S	Toxic effect of venom of black widow spider, Self-harm, sequela	self-harm	action	past
T63.312S	Toxic effect of venom of black widow spider, Self-harm, sequela	self-harm	action	present
T63.322	Toxic effect of venom of tarantula, intentional self-harm	self-harm	action	present
T63.322A	Toxic effect of venom of tarantula, self-harm, initial	self-harm	action	present
T63.322D	Toxic effect of venom of tarantula, self-harm, subsequent	self-harm	action	past
T63.322D	Toxic effect of venom of tarantula, self-harm, subsequent	self-harm	action	present
T63.322S	Toxic effect of venom of tarantula, self-harm, sequela	self-harm	action	past
T63.322S	Toxic effect of venom of tarantula, self-harm, sequela	self-harm	action	present
T63.332	Toxic effect of venom of brown recluse spider, self-harm	self-harm	action	present
T63.332A	Toxic effect of venom of brown recluse spider, Self-harm, initial	self-harm	action	present
T63.332D	Toxic effect of venom of brown recluse spider, Self-harm, subsequent	self-harm	action	past
T63.332D	Toxic effect of venom of brown recluse spider, Self-harm, subsequent	self-harm	action	present
T63.332S	Toxic effect of venom of brown recluse spider, Self-harm, sequela	self-harm	action	past
T63.332S	Toxic effect of venom of brown recluse spider, Self-harm, sequela	self-harm	action	present
T63.392	Toxic effect of venom of other spider, intentional self-harm	self-harm	action	present
T63.392A	Toxic effect of venom of spider, intentional self-harm, initial	self-harm	action	present
T63.392D	Toxic effect of venom of spider, intentional self-harm, subsequent	self-harm	action	past
T63.392D	Toxic effect of venom of spider, intentional self-harm, subsequent	self-harm	action	present
T63.392S	Toxic effect of venom of spider, self-harm, sequela	self-harm	action	past
T63.392S	Toxic effect of venom of spider, self-harm, sequela	self-harm	action	present
T63.412	Toxic effect of venom of centipede/millipede, self-harm	self-harm	action	present
T63.412A	Toxic effect of venom of centipede/millipede, Self-harm, initial	self-harm	action	present
T63.412D	Toxic effect of venom of centipede/millipede, Self-harm, subsequent	self-harm	action	past
T63.412D	Toxic effect of venom of centipede/millipede, Self-harm, subsequent	self-harm	action	present
T63.412S	Toxic effect of venom of centipede/millipede, Self-harm, sequela	self-harm	action	past
T63.412S	Toxic effect of venom of centipede/millipede, Self-harm, sequela	self-harm	action	present
T63.422	Toxic effect of venom of ants, intentional self-harm	self-harm	action	present
T63.422A	Toxic effect of venom of ants, intentional self-harm, initial	self-harm	action	present
T63.422D	Toxic effect of venom of ants, intentional self-harm, subsequent	self-harm	action	past
T63.422D	Toxic effect of venom of ants, intentional self-harm, subsequent	self-harm	action	present
T63.422S	Toxic effect of venom of ants, self-harm, sequela	self-harm	action	past
T63.422S	Toxic effect of venom of ants, self-harm, sequela	self-harm	action	present
T63.432	Toxic effect of venom of caterpillars, intentional self-harm	self-harm	action	present
T63.432A	Toxic effect of venom of caterpillars, self-harm, initial	self-harm	action	present
T63.432D	Toxic effect of venom of caterpillars, self-harm, subsequent	self-harm	action	past
T63.432D	Toxic effect of venom of caterpillars, self-harm, subsequent	self-harm	action	present
T63.432S	Toxic effect of venom of caterpillars, self-harm, sequela	self-harm	action	past
T63.432S	Toxic effect of venom of caterpillars, self-harm, sequela	self-harm	action	present
T63.442	Toxic effect of venom of bees, intentional self-harm	self-harm	action	present
T63.442A	Toxic effect of venom of bees, intentional self-harm, initial	self-harm	action	present
T63.442D	Toxic effect of venom of bees, intentional self-harm, subsequent	self-harm	action	past
T63.442D	Toxic effect of venom of bees, intentional self-harm, subsequent	self-harm	action	present
T63.442S	Toxic effect of venom of bees, self-harm, sequela	self-harm	action	past
T63.442S	Toxic effect of venom of bees, self-harm, sequela	self-harm	action	present
T63.452	Toxic effect of venom of hornets, intentional self-harm	self-harm	action	present
T63.452A	Toxic effect of venom of hornets, self-harm, initial	self-harm	action	present
T63.452D	Toxic effect of venom of hornets, self-harm, subsequent	self-harm	action	past
T63.452D	Toxic effect of venom of hornets, self-harm, subsequent	self-harm	action	present
T63.452S	Toxic effect of venom of hornets, self-harm, sequela	self-harm	action	past
T63.452S	Toxic effect of venom of hornets, self-harm, sequela	self-harm	action	present
T63.462	Toxic effect of venom of wasps, intentional self-harm	self-harm	action	present
T63.462A	Toxic effect of venom of wasps, intentional self-harm, initial	self-harm	action	present
T63.462D	Toxic effect of venom of wasps, intentional self-harm, subsequent	self-harm	action	past
T63.462D	Toxic effect of venom of wasps, intentional self-harm, subsequent	self-harm	action	present
T63.462S	Toxic effect of venom of wasps, self-harm, sequela	self-harm	action	past
T63.462S	Toxic effect of venom of wasps, self-harm, sequela	self-harm	action	present
T63.482	Toxic effect of venom of arthropod, intentional self-harm	self-harm	action	present
T63.482A	Toxic effect of venom of arthropod, self-harm, initial	self-harm	action	present
T63.482D	Toxic effect of venom of arthropod, self-harm, subsequent	self-harm	action	past
T63.482D	Toxic effect of venom of arthropod, self-harm, subsequent	self-harm	action	present
T63.482S	Toxic effect of venom of arthropod, self-harm, sequela	self-harm	action	past
T63.482S	Toxic effect of venom of arthropod, self-harm, sequela	self-harm	action	present
T63.512	Toxic effect of contact with stingray, intentional self-harm	self-harm	action	present
T63.512A	Toxic effect of contact w stingray, self-harm, initial	self-harm	action	present
T63.512D	Toxic effect of contact w stingray, self-harm, subsequent	self-harm	action	past
T63.512D	Toxic effect of contact w stingray, self-harm, subsequent	self-harm	action	present
T63.512S	Toxic effect of contact w stingray, self-harm, sequela	self-harm	action	past
T63.512S	Toxic effect of contact w stingray, self-harm, sequela	self-harm	action	present
T63.592	Toxic effect of contact w other venomous fish, self-harm	self-harm	action	present
T63.592A	Toxic effect of contact w other venomous fish, self-harm, initial	self-harm	action	present
T63.592D	Toxic effect of contact w other venomous fish, self-harm, subsequent	self-harm	action	past
T63.592D	Toxic effect of contact w other venomous fish, self-harm, subsequent	self-harm	action	present
T63.592S	Toxic effect of contact w other venom fish, Self-harm, sequela	self-harm	action	past
T63.592S	Toxic effect of contact w other venom fish, Self-harm, sequela	self-harm	action	present
T63.612	Toxic effect of contact with Portuguese Man-o-war, self-harm	self-harm	action	present
T63.612A	Toxic effect of cntct with Portuguese Man-o-war, Self-harm, initial	self-harm	action	present
T63.612D	Toxic effect of cntct with Portuguese Man-o-war, Self-harm, subsequent	self-harm	action	past
T63.612D	Toxic effect of cntct with Portuguese Man-o-war, Self-harm, subsequent	self-harm	action	present
T63.612S	Toxic effect of cntct with Portuguese Man-o-war, Self-harm, sequela	self-harm	action	past
T63.612S	Toxic effect of cntct with Portuguese Man-o-war, Self-harm, sequela	self-harm	action	present
T63.622	Toxic effect of contact w other jellyfish, self-harm	self-harm	action	present
T63.622A	Toxic effect of contact w other jellyfish, self-harm, initial	self-harm	action	present
T63.622D	Toxic effect of contact w other jellyfish, self-harm, subsequent	self-harm	action	past
T63.622D	Toxic effect of contact w other jellyfish, self-harm, subsequent	self-harm	action	present
T63.622S	Toxic effect of contact w other jellyfish, self-harm, sequela	self-harm	action	past
T63.622S	Toxic effect of contact w other jellyfish, self-harm, sequela	self-harm	action	present
T63.632	Toxic effect of contact w sea anemone, intentional self-harm	self-harm	action	present
T63.632A	Toxic effect of contact w sea anemone, self-harm, initial	self-harm	action	present
T63.632D	Toxic effect of contact w sea anemone, self-harm, subsequent	self-harm	action	past
T63.632D	Toxic effect of contact w sea anemone, self-harm, subsequent	self-harm	action	present
T63.632S	Toxic effect of contact w sea anemone, self-harm, sequela	self-harm	action	past
T63.632S	Toxic effect of contact w sea anemone, self-harm, sequela	self-harm	action	present
T63.692	Toxic effect of contact w other venom marine animals, Self-harm	self-harm	action	present
T63.692A	Toxic effect of cntct w other venom marine animals, Self-harm, initial	self-harm	action	present
T63.692D	Toxic effect of cntct w other venom marine animals, Self-harm, subsequent	self-harm	action	past
T63.692D	Toxic effect of cntct w other venom marine animals, Self-harm, subsequent	self-harm	action	present
T63.692S	Toxic effect of cntct w other venom marine animals, Self-harm, sequela	self-harm	action	past
T63.692S	Toxic effect of cntct w other venom marine animals, Self-harm, sequela	self-harm	action	present
T63.712	Toxic effect of contact w venomous marine plant, self-harm	self-harm	action	present
T63.712A	Toxic effect of contact w venom marine plant, Self-harm, initial	self-harm	action	present
T63.712D	Toxic effect of contact w venom marine plant, Self-harm, subsequent	self-harm	action	past
T63.712D	Toxic effect of contact w venom marine plant, Self-harm, subsequent	self-harm	action	present
T63.712S	Toxic effect of cntct w venom marine plant, Self-harm, sequela	self-harm	action	past
T63.712S	Toxic effect of cntct w venom marine plant, Self-harm, sequela	self-harm	action	present
T63.792	Toxic effect of contact w other venomous plant, self-harm	self-harm	action	present
T63.792A	Toxic effect of contact w other venomous plant, Self-harm, initial	self-harm	action	present
T63.792D	Toxic effect of contact w other venomous plant, Self-harm, subsequent	self-harm	action	past
T63.792D	Toxic effect of contact w other venomous plant, Self-harm, subsequent	self-harm	action	present
T63.792S	Toxic effect of contact w other venom plant, Self-harm, sequela	self-harm	action	past
T63.792S	Toxic effect of contact w other venom plant, Self-harm, sequela	self-harm	action	present
T63.812	Toxic effect of contact w venomous frog, self-harm	self-harm	action	present
T63.812A	Toxic effect of contact w venomous frog, self-harm, initial	self-harm	action	present
T63.812D	Toxic effect of contact w venomous frog, self-harm, subsequent	self-harm	action	past
T63.812D	Toxic effect of contact w venomous frog, self-harm, subsequent	self-harm	action	present
T63.812S	Toxic effect of contact w venomous frog, self-harm, sequela	self-harm	action	past
T63.812S	Toxic effect of contact w venomous frog, self-harm, sequela	self-harm	action	present
T63.822	Toxic effect of contact w venomous toad, self-harm	self-harm	action	present
T63.822A	Toxic effect of contact w venomous toad, self-harm, initial	self-harm	action	present
T63.822D	Toxic effect of contact w venomous toad, self-harm, subsequent	self-harm	action	past
T63.822D	Toxic effect of contact w venomous toad, self-harm, subsequent	self-harm	action	present
T63.822S	Toxic effect of contact w venomous toad, self-harm, sequela	self-harm	action	past
T63.822S	Toxic effect of contact w venomous toad, self-harm, sequela	self-harm	action	present
T63.832	Toxic effect of contact w other venomous amphibian, self-harm	self-harm	action	present
T63.832A	Toxic effect of contact w other venomous amphib, Self-harm, initial	self-harm	action	present
T63.832D	Toxic effect of contact w other venomous amphib, Self-harm, subsequent	self-harm	action	past
T63.832D	Toxic effect of contact w other venomous amphib, Self-harm, subsequent	self-harm	action	present
T63.832S	Toxic effect of contact w other venom amphib, Self-harm, sequela	self-harm	action	past
T63.832S	Toxic effect of contact w other venom amphib, Self-harm, sequela	self-harm	action	present
T63.892	Toxic effect of contact w other venomous animals, self-harm	self-harm	action	present
T63.892A	Toxic effect of contact w other venom animals, Self-harm, initial	self-harm	action	present
T63.892D	Toxic effect of contact w other venom animals, Self-harm, subsequent	self-harm	action	past
T63.892D	Toxic effect of contact w other venom animals, Self-harm, subsequent	self-harm	action	present
T63.892S	Toxic effect of cntct w other venom animals, Self-harm, sequela	self-harm	action	past
T63.892S	Toxic effect of cntct w other venom animals, Self-harm, sequela	self-harm	action	present
T63.92XA	Toxic effect of contact w unspecified venom animal, Self-harm, initial	self-harm	action	present
T63.92XD	Toxic effect of contact w unspecified venom animal, Self-harm, subsequent	self-harm	action	past
T63.92XD	Toxic effect of contact w unspecified venom animal, Self-harm, subsequent	self-harm	action	present
T63.92XS	Toxic effect of cntct w unspecified venom animal, Self-harm, sequela	self-harm	action	past
T63.92XS	Toxic effect of cntct w unspecified venom animal, Self-harm, sequela	self-harm	action	present
T64.02XA	Toxic effect of aflatoxin, intentional self-harm, initial	self-harm	action	present
T64.02XD	Toxic effect of aflatoxin, intentional self-harm, subsequent	self-harm	action	past
T64.02XD	Toxic effect of aflatoxin, intentional self-harm, subsequent	self-harm	action	present
T64.02XS	Toxic effect of aflatoxin, intentional self-harm, sequela	self-harm	action	past
T64.02XS	Toxic effect of aflatoxin, intentional self-harm, sequela	self-harm	action	present
T64.82XA	Toxic effect of mycotoxin food contaminants, self-harm, initial	self-harm	action	present
T64.82XD	Toxic effect of mycotoxin food contaminants, self-harm, subsequent	self-harm	action	past
T64.82XD	Toxic effect of mycotoxin food contaminants, self-harm, subsequent	self-harm	action	present
T64.82XS	Toxic effect of mycotoxin food contamnt, self-harm, sequela	self-harm	action	past
T64.82XS	Toxic effect of mycotoxin food contamnt, self-harm, sequela	self-harm	action	present
T65.0X2	Toxic effect of cyanides, intentional self-harm	self-harm	action	present
T65.0X2A	Toxic effect of cyanides, intentional self-harm, initial encounter	self-harm	action	present
T65.0X2D	Toxic effect of cyanides, intentional self-harm, subsequent encounter	self-harm	action	past
T65.0X2D	Toxic effect of cyanides, intentional self-harm, subsequent encounter	self-harm	action	present
T65.0X2S	Toxic effect of cyanides, intentional self-harm, sequela	self-harm	action	past
T65.0X2S	Toxic effect of cyanides, intentional self-harm, sequela	self-harm	action	present
T65.1X2	Toxic effect of strychnine and its salts, self-harm	self-harm	action	present
T65.1X2A	Toxic effect of strychnine and its salts, self-harm, initial	self-harm	action	present
T65.1X2D	Toxic effect of strychnine and its salts, self-harm, subsequent	self-harm	action	past
T65.1X2D	Toxic effect of strychnine and its salts, self-harm, subsequent	self-harm	action	present
T65.1X2S	Toxic effect of strychnine and its salts, self-harm, sequela	self-harm	action	past
T65.1X2S	Toxic effect of strychnine and its salts, self-harm, sequela	self-harm	action	present
T65.212	Toxic effect of chewing tobacco, intentional self-harm	self-harm	action	present
T65.212A	Toxic effect of chewing tobacco, intentional self-harm, initial	self-harm	action	present
T65.212D	Toxic effect of chewing tobacco, intentional self-harm, subsequent	self-harm	action	past
T65.212D	Toxic effect of chewing tobacco, intentional self-harm, subsequent	self-harm	action	present
T65.212S	Toxic effect of chewing tobacco, self-harm, sequela	self-harm	action	past
T65.212S	Toxic effect of chewing tobacco, self-harm, sequela	self-harm	action	present
T65.222	Toxic effect of tobacco cigarettes, intentional self-harm	self-harm	action	present
T65.222A	Toxic effect of tobacco cigarettes, self-harm, initial	self-harm	action	present
T65.222D	Toxic effect of tobacco cigarettes, self-harm, subsequent	self-harm	action	past
T65.222D	Toxic effect of tobacco cigarettes, self-harm, subsequent	self-harm	action	present
T65.222S	Toxic effect of tobacco cigarettes, self-harm, sequela	self-harm	action	past
T65.222S	Toxic effect of tobacco cigarettes, self-harm, sequela	self-harm	action	present
T65.292	Toxic effect of tobacco and nicotine, intentional self-harm	self-harm	action	present
T65.292A	Toxic effect of tobacco and nicotine, self-harm, initial	self-harm	action	present
T65.292D	Toxic effect of tobacco and nicotine, self-harm, subsequent	self-harm	action	past
T65.292D	Toxic effect of tobacco and nicotine, self-harm, subsequent	self-harm	action	present
T65.292S	Toxic effect of tobacco and nicotine, self-harm, sequela	self-harm	action	past
T65.292S	Toxic effect of tobacco and nicotine, self-harm, sequela	self-harm	action	present
T65.3X2	Toxic effect of nitrodrv/aminodrv of benzn/homolog, Self-harm	self-harm	action	present
T65.3X2A	Toxic effect of nitrodrv/aminodrv of benzn/homolog, Self-harm, initial	self-harm	action	present
T65.3X2D	Toxic effect of nitrodrv/aminodrv of benzn/homolog, Self-harm, subsequent	self-harm	action	past
T65.3X2D	Toxic effect of nitrodrv/aminodrv of benzn/homolog, Self-harm, subsequent	self-harm	action	present
T65.3X2S	Toxic effect of nitrodrv/aminodrv of benzn/homolog, Self-harm, sequela	self-harm	action	past
T65.3X2S	Toxic effect of nitrodrv/aminodrv of benzn/homolog, Self-harm, sequela	self-harm	action	present
T65.4X2	Toxic effect of carbon disulfide, intentional self-harm	self-harm	action	present
T65.4X2A	Toxic effect of carbon disulfide, self-harm, initial	self-harm	action	present
T65.4X2D	Toxic effect of carbon disulfide, self-harm, subsequent	self-harm	action	past
T65.4X2D	Toxic effect of carbon disulfide, self-harm, subsequent	self-harm	action	present
T65.4X2S	Toxic effect of carbon disulfide, self-harm, sequela	self-harm	action	past
T65.4X2S	Toxic effect of carbon disulfide, self-harm, sequela	self-harm	action	present
T65.5X2	Toxic effect of nitro and other nitric acids and esters, Self-harm	self-harm	action	present
T65.5X2A	Toxic effect of nitro & other nitric acids & esters, Self-harm, initial	self-harm	action	present
T65.5X2D	Toxic effect of nitro & other nitric acids & esters, Self-harm, subsequent	self-harm	action	past
T65.5X2D	Toxic effect of nitro & other nitric acids & esters, Self-harm, subsequent	self-harm	action	present
T65.5X2S	Toxic effect of nitro & other nitric acids & esters, Self-harm, sequela	self-harm	action	past
T65.5X2S	Toxic effect of nitro & other nitric acids & esters, Self-harm, sequela	self-harm	action	present
T65.6X2	Toxic effect of paints and dyes, NEC, intentional self-harm	self-harm	action	present
T65.6X2A	Toxic effect of paints and dyes, NEC, self-harm, initial	self-harm	action	present
T65.6X2D	Toxic effect of paints and dyes, NEC, self-harm, subsequent	self-harm	action	past
T65.6X2D	Toxic effect of paints and dyes, NEC, self-harm, subsequent	self-harm	action	present
T65.6X2S	Toxic effect of paints and dyes, NEC, self-harm, sequela	self-harm	action	past
T65.6X2S	Toxic effect of paints and dyes, NEC, self-harm, sequela	self-harm	action	present
T65.812	Toxic effect of latex, intentional self-harm	self-harm	action	present
T65.812A	Toxic effect of latex, intentional self-harm, initial encounter	self-harm	action	present
T65.812D	Toxic effect of latex, intentional self-harm, subsequent encounter	self-harm	action	past
T65.812D	Toxic effect of latex, intentional self-harm, subsequent encounter	self-harm	action	present
T65.812S	Toxic effect of latex, intentional self-harm, sequela	self-harm	action	past
T65.812S	Toxic effect of latex, intentional self-harm, sequela	self-harm	action	present
T65.822	Toxic effect of harmful algae and algae toxins, self-harm	self-harm	action	present
T65.822A	Toxic effect of harmful algae and algae toxins, Self-harm, initial	self-harm	action	present
T65.822D	Toxic effect of harmful algae and algae toxins, Self-harm, subsequent	self-harm	action	past
T65.822D	Toxic effect of harmful algae and algae toxins, Self-harm, subsequent	self-harm	action	present
T65.822S	Toxic effect of harmful algae and algae toxins, Self-harm, sequela	self-harm	action	past
T65.822S	Toxic effect of harmful algae and algae toxins, Self-harm, sequela	self-harm	action	present
T65.832	Toxic effect of fiberglass, intentional self-harm	self-harm	action	present
T65.832A	Toxic effect of fiberglass, intentional self-harm, initial	self-harm	action	present
T65.832D	Toxic effect of fiberglass, intentional self-harm, subsequent	self-harm	action	past
T65.832D	Toxic effect of fiberglass, intentional self-harm, subsequent	self-harm	action	present
T65.832S	Toxic effect of fiberglass, intentional self-harm, sequela	self-harm	action	past
T65.832S	Toxic effect of fiberglass, intentional self-harm, sequela	self-harm	action	present
T65.892	Toxic effect of other substances, intentional self-harm	self-harm	action	present
T65.892A	Toxic effect of other substances, intentional self-harm, initial	self-harm	action	present
T65.892D	Toxic effect of other substances, intentional self-harm, subsequent	self-harm	action	past
T65.892D	Toxic effect of other substances, intentional self-harm, subsequent	self-harm	action	present
T65.892S	Toxic effect of substances, intentional self-harm, sequela	self-harm	action	past
T65.892S	Toxic effect of substances, intentional self-harm, sequela	self-harm	action	present
T65.92XA	Toxic effect of unspecified substance, intentional self-harm, initial	self-harm	action	present
T65.92XD	Toxic effect of unspecified substance, intentional self-harm, subsequent	self-harm	action	past
T65.92XD	Toxic effect of unspecified substance, intentional self-harm, subsequent	self-harm	action	present
T65.92XS	Toxic effect of unspecified substance, self-harm, sequela	self-harm	action	past
T65.92XS	Toxic effect of unspecified substance, self-harm, sequela	self-harm	action	present
T71.112	Asphyxiation due to smothering under pillow, self-harm	self-harm	action	present
T71.112A	Asphyxiation due to smothering under pillow, self-harm, initial	self-harm	action	present
T71.112D	Asphyxiation due to smothering under pillow, self-harm, subsequent	self-harm	action	past
T71.112D	Asphyxiation due to smothering under pillow, self-harm, subsequent	self-harm	action	present
T71.112S	Asphyxiation due to smothering under pillow, self-harm, sequela	self-harm	action	past
T71.112S	Asphyxiation due to smothering under pillow, self-harm, sequela	self-harm	action	present
T71.122	Asphyxiation due to plastic bag, intentional self-harm	self-harm	action	present
T71.122A	Asphyxiation due to plastic bag, intentional self-harm, initial	self-harm	action	present
T71.122D	Asphyxiation due to plastic bag, intentional self-harm, subsequent	self-harm	action	past
T71.122D	Asphyxiation due to plastic bag, intentional self-harm, subsequent	self-harm	action	present
T71.122S	Asphyxiation due to plastic bag, self-harm, sequela	self-harm	action	past
T71.122S	Asphyxiation due to plastic bag, self-harm, sequela	self-harm	action	present
T71.132	Asphyxiation due to being trapped in bed linens, self-harm	self-harm	action	present
T71.132A	Asphyxiation due to being trapped in bed linens, self-harm, initial	self-harm	action	present
T71.132D	Asphyxiation due to being trapped in bed linens, self-harm, subsequent	self-harm	action	past
T71.132D	Asphyxiation due to being trapped in bed linens, self-harm, subsequent	self-harm	action	present
T71.132S	Asphyxiation due to being trapped in bed linens, Self-harm, sequela	self-harm	action	past
T71.132S	Asphyxiation due to being trapped in bed linens, Self-harm, sequela	self-harm	action	present
T71.152	Asphyxiation due to smothering in furniture, self-harm	self-harm	action	present
T71.152A	Asphyxiation due to smothering in furniture, self-harm, initial	self-harm	action	present
T71.152D	Asphyxiation due to smothering in furniture, self-harm, subsequent	self-harm	action	past
T71.152D	Asphyxiation due to smothering in furniture, self-harm, subsequent	self-harm	action	present
T71.152S	Asphyxiation due to smothering in furniture, self-harm, sequela	self-harm	action	past
T71.152S	Asphyxiation due to smothering in furniture, self-harm, sequela	self-harm	action	present
T71.162	Asphyxiation due to hanging, intentional self-harm	self-harm	action	present
T71.162A	Asphyxiation due to hanging, intentional self-harm, initial	self-harm	action	present
T71.162D	Asphyxiation due to hanging, intentional self-harm, subsequent	self-harm	action	past
T71.162D	Asphyxiation due to hanging, intentional self-harm, subsequent	self-harm	action	present
T71.162S	Asphyxiation due to hanging, intentional self-harm, sequela	self-harm	action	past
T71.162S	Asphyxiation due to hanging, intentional self-harm, sequela	self-harm	action	present
T71.192	Asphyxiation due to mech threat to breathe due to other cause, Self-harm	self-harm	action	present
T71.192A	Asphyxiation due to mech thrt to breathe d/t other cause, Self-harm, initial	self-harm	action	present
T71.192D	Asphyxiation due to mech thrt to breathe d/t other cause, Self-harm, subsequent	self-harm	action	past
T71.192D	Asphyxiation due to mech thrt to breathe d/t other cause, Self-harm, subsequent	self-harm	action	present
T71.192S	Asphyxiation due to mech thrt to breathe d/t other cause, Self-harm, sequela	self-harm	action	past
T71.192S	Asphyxiation due to mech thrt to breathe d/t other cause, Self-harm, sequela	self-harm	action	present
T71.222	Asphyxiation due to being trapped in a car trunk, self-harm	self-harm	action	present
T71.222A	Asphyxiation due to being trapped in a car trunk, self-harm, initial	self-harm	action	present
T71.222D	Asphyxiation due to being trapped in a car trunk, self-harm, subsequent	self-harm	action	past
T71.222D	Asphyxiation due to being trapped in a car trunk, self-harm, subsequent	self-harm	action	present
T71.222S	Asphyxiation due to being trapped in a car trunk, Self-harm, sequela	self-harm	action	past
T71.222S	Asphyxiation due to being trapped in a car trunk, Self-harm, sequela	self-harm	action	present
T71.232	Asphyxiation due to being trapped in a (discarded) refrig, Self-harm	self-harm	action	present
T71.232A	Asphyxiation due to being trap in a (discarded) refrig, Self-harm, initial	self-harm	action	present
T71.232D	Asphyxiation due to being trap in a (discarded) refrig, Self-harm, subsequent	self-harm	action	past
T71.232D	Asphyxiation due to being trap in a (discarded) refrig, Self-harm, subsequent	self-harm	action	present
T71.232S	Asphyxiation due to being trap in a (discarded) refrig, Self-harm, sequela	self-harm	action	past
T71.232S	Asphyxiation due to being trap in a (discarded) refrig, Self-harm, sequela	self-harm	action	present
X71	Intentional self-harm by drowning and submersion	self-harm	action	present
X71-X83	Suicide (attempted)	self-harm	action	present
X71.0	Intentional self-harm by drown while in bathtub	self-harm	action	present
X71.0XXA	Intentional self-harm by drown while in bathtub, initial	self-harm	action	present
X71.0XXD	Intentional self-harm by drown while in bathtub, subsequent	self-harm	action	past
X71.0XXD	Intentional self-harm by drown while in bathtub, subsequent	self-harm	action	present
X71.0XXS	Intentional self-harm by drown while in bathtub, sequela	self-harm	action	past
X71.0XXS	Intentional self-harm by drown while in bathtub, sequela	self-harm	action	present
X71.1	Intentional self-harm by drown while in swimming pool	self-harm	action	present
X71.1XXA	Intentional self-harm by drown while in swimming pool, initial	self-harm	action	present
X71.1XXD	Intentional self-harm by drown while in swimming pool, subsequent	self-harm	action	past
X71.1XXD	Intentional self-harm by drown while in swimming pool, subsequent	self-harm	action	present
X71.1XXS	Self-harm by drown while in swimming pool, sequela	self-harm	action	past
X71.1XXS	Self-harm by drown while in swimming pool, sequela	self-harm	action	present
X71.2	Intentional self-harm by drown after jump into swimming pool	self-harm	action	present
X71.2XXA	Self-harm by drown after jump into swimming pool, initial	self-harm	action	present
X71.2XXD	Self-harm by drown after jump into swimming pool, subsequent	self-harm	action	past
X71.2XXD	Self-harm by drown after jump into swimming pool, subsequent	self-harm	action	present
X71.2XXS	Self-harm by drown after jump into swimming pool, sequela	self-harm	action	past
X71.2XXS	Self-harm by drown after jump into swimming pool, sequela	self-harm	action	present
X71.3	Intentional self-harm by drown in natural water	self-harm	action	present
X71.3XXA	Intentional self-harm by drown in natural water, initial	self-harm	action	present
X71.3XXD	Intentional self-harm by drown in natural water, subsequent	self-harm	action	past
X71.3XXD	Intentional self-harm by drown in natural water, subsequent	self-harm	action	present
X71.3XXS	Intentional self-harm by drown in natural water, sequela	self-harm	action	past
X71.3XXS	Intentional self-harm by drown in natural water, sequela	self-harm	action	present
X71.8	Other intentional self-harm by drowning and submersion	self-harm	action	present
X71.8XXA	Other intentional self-harm by drowning and submersion, initial	self-harm	action	present
X71.8XXD	Other intentional self-harm by drowning and submersion, subsequent	self-harm	action	past
X71.8XXD	Other intentional self-harm by drowning and submersion, subsequent	self-harm	action	present
X71.8XXS	Other intentional self-harm by drown, sequela	self-harm	action	past
X71.8XXS	Other intentional self-harm by drown, sequela	self-harm	action	present
X71.9	Intentional self-harm by drowning and submersion, unspecified	self-harm	action	present
X71.9XXA	Intentional self-harm by drowning and submersion, unspecified, initial	self-harm	action	present
X71.9XXD	Intentional self-harm by drowning and submersion, unspecified, subsequent	self-harm	action	past
X71.9XXD	Intentional self-harm by drowning and submersion, unspecified, subsequent	self-harm	action	present
X71.9XXS	Intentional self-harm by drown, unspecified, sequela	self-harm	action	past
X71.9XXS	Intentional self-harm by drown, unspecified, sequela	self-harm	action	present
X72	Intentional self-harm by pistol	self-harm	action	present
X72.XXXA	Intentional self-harm by handgun discharge, initial encounter	self-harm	action	present
X72.XXXD	Intentional self-harm by handgun discharge, subsequent encounter	self-harm	action	past
X72.XXXD	Intentional self-harm by handgun discharge, subsequent encounter	self-harm	action	present
X72.XXXS	Intentional self-harm by handgun discharge, sequela	self-harm	action	past
X72.XXXS	Intentional self-harm by handgun discharge, sequela	self-harm	action	present
X73	Self-harm by rifle, shotgun and larger firearm discharge	self-harm	action	present
X73.0	Intentional self-harm by shotgun discharge	self-harm	action	present
X73.0XXA	Intentional self-harm by shotgun discharge, initial encounter	self-harm	action	present
X73.0XXD	Intentional self-harm by shotgun discharge, subsequent encounter	self-harm	action	past
X73.0XXD	Intentional self-harm by shotgun discharge, subsequent encounter	self-harm	action	present
X73.0XXS	Intentional self-harm by shotgun discharge, sequela	self-harm	action	past
X73.0XXS	Intentional self-harm by shotgun discharge, sequela	self-harm	action	present
X73.1	Intentional self-harm by hunting rifle discharge	self-harm	action	present
X73.1XXA	Intentional self-harm by hunting rifle discharge, initial	self-harm	action	present
X73.1XXD	Intentional self-harm by hunting rifle discharge, subsequent	self-harm	action	past
X73.1XXD	Intentional self-harm by hunting rifle discharge, subsequent	self-harm	action	present
X73.1XXS	Intentional self-harm by hunting rifle discharge, sequela	self-harm	action	past
X73.1XXS	Intentional self-harm by hunting rifle discharge, sequela	self-harm	action	present
X73.2	Intentional self-harm by machine gun discharge	self-harm	action	present
X73.2XXA	Intentional self-harm by machine gun discharge, initial encounter	self-harm	action	present
X73.2XXD	Intentional self-harm by machine gun discharge, subsequent encounter	self-harm	action	past
X73.2XXD	Intentional self-harm by machine gun discharge, subsequent encounter	self-harm	action	present
X73.2XXS	Intentional self-harm by machine gun discharge, sequela	self-harm	action	past
X73.2XXS	Intentional self-harm by machine gun discharge, sequela	self-harm	action	present
X73.8	Intentional self-harm by other larger firearm discharge	self-harm	action	present
X73.8XXA	Intentional self-harm by other larger firearm discharge, initial	self-harm	action	present
X73.8XXD	Intentional self-harm by other larger firearm discharge, subsequent	self-harm	action	past
X73.8XXD	Intentional self-harm by other larger firearm discharge, subsequenteqent	self-harm	action	present
X73.8XXS	Self-harm by other larger firearm discharge, sequela	self-harm	action	past
X73.8XXS	Self-harm by other larger firearm discharge, sequela	self-harm	action	present
X73.9	Intentional self-harm by unspecified larger firearm discharge	self-harm	action	present
X73.9XXA	Intentional self-harm by unspecified larger firearm discharge, initial	self-harm	action	present
X73.9XXD	Intentional self-harm by unspecified larger firearm discharge, subsequent	self-harm	action	past
X73.9XXD	Intentional self-harm by unspecified larger firearm discharge, subsequent	self-harm	action	present
X73.9XXS	Self-harm by unspecified larger firearm discharge, sequela	self-harm	action	past
X73.9XXS	Self-harm by unspecified larger firearm discharge, sequela	self-harm	action	present
X74	Self-harm by other and unspecified firearm and gun discharge	self-harm	action	present
X74.0	Intentional self-harm by gas, air or spring-operated guns	self-harm	action	present
X74.01	Intentional self-harm by airgun	self-harm	action	present
X74.01XA	Intentional self-harm by airgun, initial encounter	self-harm	action	present
X74.01XD	Intentional self-harm by airgun, subsequent encounter	self-harm	action	past
X74.01XD	Intentional self-harm by airgun, subsequent encounter	self-harm	action	present
X74.01XS	Intentional self-harm by airgun, sequela	self-harm	action	past
X74.01XS	Intentional self-harm by airgun, sequela	self-harm	action	present
X74.02	Intentional self-harm by paintball gun	self-harm	action	present
X74.02XA	Intentional self-harm by paintball gun, initial encounter	self-harm	action	present
X74.02XD	Intentional self-harm by paintball gun, subsequent encounter	self-harm	action	past
X74.02XD	Intentional self-harm by paintball gun, subsequent encounter	self-harm	action	present
X74.02XS	Intentional self-harm by paintball gun, sequela	self-harm	action	past
X74.02XS	Intentional self-harm by paintball gun, sequela	self-harm	action	present
X74.09	Intentional self-harm by other gas, air or spring-operated gun	self-harm	action	present
X74.09XA	Self-harm by other gas, air or spring-operated gun, initial	self-harm	action	present
X74.09XD	Self-harm by other gas, air or spring-operated gun, subsequent	self-harm	action	past
X74.09XD	Self-harm by other gas, air or spring-operated gun, subsequent	self-harm	action	present
X74.09XS	Self-harm by other gas, air or spring-operated gun, sequela	self-harm	action	past
X74.09XS	Self-harm by other gas, air or spring-operated gun, sequela	self-harm	action	present
X74.8	Intentional self-harm by other firearm discharge	self-harm	action	present
X74.8XXA	Intentional self-harm by other firearm discharge, initial encounter	self-harm	action	present
X74.8XXD	Intentional self-harm by other firearm discharge, subsequent encounter	self-harm	action	past
X74.8XXD	Intentional self-harm by other firearm discharge, subsequent encounter	self-harm	action	present
X74.8XXS	Intentional self-harm by other firearm discharge, sequela	self-harm	action	past
X74.8XXS	Intentional self-harm by other firearm discharge, sequela	self-harm	action	present
X74.9	Intentional self-harm by unspecifiedecified firearm discharge	self-harm	action	present
X74.9XXA	Intentional self-harm by unspecified firearm discharge, initial encounter	self-harm	action	present
X74.9XXD	Intentional self-harm by unspecified firearm discharge, subsequent encounter	self-harm	action	past
X74.9XXD	Intentional self-harm by unspecified firearm discharge, subsequent encounter	self-harm	action	present
X74.9XXS	Intentional self-harm by unspecified firearm discharge, sequela	self-harm	action	past
X74.9XXS	Intentional self-harm by unspecified firearm discharge, sequela	self-harm	action	present
X75	Intentional self-harm by explosive material	self-harm	action	present
X75.XXXA	Intentional self-harm by explosive material, initial encounter	self-harm	action	present
X75.XXXD	Intentional self-harm by explosive material, subsequent encounter	self-harm	action	past
X75.XXXD	Intentional self-harm by explosive material, subsequent encounter	self-harm	action	present
X75.XXXS	Intentional self-harm by explosive material, sequela	self-harm	action	past
X75.XXXS	Intentional self-harm by explosive material, sequela	self-harm	action	present
X76	Intentional self-harm by smoke, fire and flames	self-harm	action	present
X76.XXXA	Intentional self-harm by smoke, fire and flames, initial encounter	self-harm	action	present
X76.XXXD	Intentional self-harm by smoke, fire and flames, subsequent encounter	self-harm	action	past
X76.XXXD	Intentional self-harm by smoke, fire and flames, subsequent encounter	self-harm	action	present
X76.XXXS	Intentional self-harm by smoke, fire and flames, sequela	self-harm	action	past
X76.XXXS	Intentional self-harm by smoke, fire and flames, sequela	self-harm	action	present
X77	Intentional self-harm by steam, hot vapors and hot objects	self-harm	action	present
X77.0	Intentional self-harm by steam or hot vapors	self-harm	action	present
X77.0XXA	Intentional self-harm by steam or hot vapors, initial encounter	self-harm	action	present
X77.0XXD	Intentional self-harm by steam or hot vapors, subsequent encounter	self-harm	action	past
X77.0XXD	Intentional self-harm by steam or hot vapors, subsequent encounter	self-harm	action	present
X77.0XXS	Intentional self-harm by steam or hot vapors, sequela	self-harm	action	past
X77.0XXS	Intentional self-harm by steam or hot vapors, sequela	self-harm	action	present
X77.1	Intentional self-harm by hot tap water	self-harm	action	present
X77.1XXA	Intentional self-harm by hot tap water, initial encounter	self-harm	action	present
X77.1XXD	Intentional self-harm by hot tap water, subsequent encounter	self-harm	action	past
X77.1XXD	Intentional self-harm by hot tap water, subsequent encounter	self-harm	action	present
X77.1XXS	Intentional self-harm by hot tap water, sequela	self-harm	action	past
X77.1XXS	Intentional self-harm by hot tap water, sequela	self-harm	action	present
X77.2	Intentional self-harm by other hot fluids	self-harm	action	present
X77.2XXA	Intentional self-harm by other hot fluids, initial encounter	self-harm	action	present
X77.2XXD	Intentional self-harm by other hot fluids, subsequent encounter	self-harm	action	past
X77.2XXD	Intentional self-harm by other hot fluids, subsequent encounter	self-harm	action	present
X77.2XXS	Intentional self-harm by other hot fluids, sequela	self-harm	action	past
X77.2XXS	Intentional self-harm by other hot fluids, sequela	self-harm	action	present
X77.3	Intentional self-harm by hot household appliances	self-harm	action	present
X77.3XXA	Intentional self-harm by hot household appliances, initial	self-harm	action	present
X77.3XXD	Intentional self-harm by hot household appliances, subsequent	self-harm	action	past
X77.3XXD	Intentional self-harm by hot household appliances, subsequent	self-harm	action	present
X77.3XXS	Intentional self-harm by hot household appliances, sequela	self-harm	action	past
X77.3XXS	Intentional self-harm by hot household appliances, sequela	self-harm	action	present
X77.8	Intentional self-harm by other hot objects	self-harm	action	present
X77.8XXA	Intentional self-harm by other hot objects, initial encounter	self-harm	action	present
X77.8XXD	Intentional self-harm by other hot objects, subsequent encounter	self-harm	action	past
X77.8XXD	Intentional self-harm by other hot objects, subsequent encounter	self-harm	action	present
X77.8XXS	Intentional self-harm by other hot objects, sequela	self-harm	action	past
X77.8XXS	Intentional self-harm by other hot objects, sequela	self-harm	action	present
X77.9	Intentional self-harm by unspecifiedecified hot objects	self-harm	action	present
X77.9XXA	Intentional self-harm by unspecified hot objects, initial encounter	self-harm	action	present
X77.9XXD	Intentional self-harm by unspecified hot objects, subsequent encounter	self-harm	action	past
X77.9XXD	Intentional self-harm by unspecified hot objects, subsequent encounter	self-harm	action	present
X77.9XXS	Intentional self-harm by unspecifiedecified hot objects, sequela	self-harm	action	past
X77.9XXS	Intentional self-harm by unspecifiedecified hot objects, sequela	self-harm	action	present
X78	Intentional self-harm by sharp object	self-harm	action	present
X78.0	Intentional self-harm by sharp glass	self-harm	action	present
X78.0XXA	Intentional self-harm by sharp glass, initial encounter	self-harm	action	present
X78.0XXD	Intentional self-harm by sharp glass, subsequent encounter	self-harm	action	past
X78.0XXD	Intentional self-harm by sharp glass, subsequent encounter	self-harm	action	present
X78.0XXS	Intentional self-harm by sharp glass, sequela	self-harm	action	past
X78.0XXS	Intentional self-harm by sharp glass, sequela	self-harm	action	present
X78.1	Intentional self-harm by knife	self-harm	action	present
X78.1XXA	Intentional self-harm by knife, initial encounter	self-harm	action	present
X78.1XXD	Intentional self-harm by knife, subsequent encounter	self-harm	action	past
X78.1XXD	Intentional self-harm by knife, subsequent encounter	self-harm	action	present
X78.1XXS	Intentional self-harm by knife, sequela	self-harm	action	past
X78.1XXS	Intentional self-harm by knife, sequela	self-harm	action	present
X78.2	Intentional self-harm by sword or dagger	self-harm	action	present
X78.2XXA	Intentional self-harm by sword or dagger, initial encounter	self-harm	action	present
X78.2XXD	Intentional self-harm by sword or dagger, subsequent encounter	self-harm	action	past
X78.2XXD	Intentional self-harm by sword or dagger, subsequent encounter	self-harm	action	present
X78.2XXS	Intentional self-harm by sword or dagger, sequela	self-harm	action	past
X78.2XXS	Intentional self-harm by sword or dagger, sequela	self-harm	action	present
X78.8	Intentional self-harm by other sharp object	self-harm	action	present
X78.8XXA	Intentional self-harm by other sharp object, initial encounter	self-harm	action	present
X78.8XXD	Intentional self-harm by other sharp object, subsequent encounter	self-harm	action	past
X78.8XXD	Intentional self-harm by other sharp object, subsequent encounter	self-harm	action	present
X78.8XXS	Intentional self-harm by other sharp object, sequela	self-harm	action	past
X78.8XXS	Intentional self-harm by other sharp object, sequela	self-harm	action	present
X78.9	Intentional self-harm by unspecifiedecified sharp object	self-harm	action	present
X78.9XXA	Intentional self-harm by unspecified sharp object, initial encounter	self-harm	action	present
X78.9XXD	Intentional self-harm by unspecified sharp object, subsequent encounter	self-harm	action	past
X78.9XXD	Intentional self-harm by unspecified sharp object, subsequent encounter	self-harm	action	present
X78.9XXS	Intentional self-harm by unspecifiedecified sharp object, sequela	self-harm	action	past
X78.9XXS	Intentional self-harm by unspecifiedecified sharp object, sequela	self-harm	action	present
X79	Intentional self-harm by blunt object	self-harm	action	present
X79.XXXA	Intentional self-harm by blunt object, initial encounter	self-harm	action	present
X79.XXXD	Intentional self-harm by blunt object, subsequent encounter	self-harm	action	past
X79.XXXD	Intentional self-harm by blunt object, subsequent encounter	self-harm	action	present
X79.XXXS	Intentional self-harm by blunt object, sequela	self-harm	action	past
X79.XXXS	Intentional self-harm by blunt object, sequela	self-harm	action	present
X80	Intentional fall from one level to another	self-harm	action	present
X80.XXXA	Intentional self-harm by jumping from a high place, initial	self-harm	action	present
X80.XXXD	Intentional self-harm by jumping from a high place, subsequent	self-harm	action	past
X80.XXXD	Intentional self-harm by jumping from a high place, subsequent	self-harm	action	present
X80.XXXS	Intentional self-harm by jumping from a high place, sequela	self-harm	action	past
X80.XXXS	Intentional self-harm by jumping from a high place, sequela	self-harm	action	present
X81	Self-harm by jumping or lying in front of moving object	self-harm	action	present
X81.0	Self-harm by jumping or lying in front of motor vehicle	self-harm	action	present
X81.0XXA	Self-harm by jumping or lying in front of motor vehicle, initial	self-harm	action	present
X81.0XXD	Self-harm by jumping or lying in front of motor vehicle, subsequent	self-harm	action	past
X81.0XXD	Self-harm by jumping or lying in front of motor vehicle, subsequent	self-harm	action	present
X81.0XXS	Self-harm by jumping or lying in front of motor vehicle, sequela	self-harm	action	past
X81.0XXS	Self-harm by jumping or lying in front of motor vehicle, sequela	self-harm	action	present
X81.1	Self-harm by jumping or lying in front of (subway) train	self-harm	action	present
X81.1XXA	Self-harm by jumping or lying in front of (subway) train, initial	self-harm	action	present
X81.1XXD	Self-harm by jumping or lying in front of (subway) train, subsequent	self-harm	action	past
X81.1XXD	Self-harm by jumping or lying in front of (subway) train, subsequent	self-harm	action	present
X81.1XXS	Self-harm by jumping or lying in front of train, sequela	self-harm	action	past
X81.1XXS	Self-harm by jumping or lying in front of train, sequela	self-harm	action	present
X81.8	Self-harm by jumping or lying in front of moving object	self-harm	action	present
X81.8XXA	Self-harm by jumping or lying in front of moving object, initial	self-harm	action	present
X81.8XXD	Self-harm by jumping or lying in front of moving object, subsequent	self-harm	action	past
X81.8XXD	Self-harm by jumping or lying in front of moving object, subsequent	self-harm	action	present
X81.8XXS	Self-harm by jump or lying in front of moving object, sequela	self-harm	action	past
X81.8XXS	Self-harm by jump or lying in front of moving object, sequela	self-harm	action	present
X82	Intentional self-harm by crashing of motor vehicle	self-harm	action	present
X82.0	Intentional collision of motor vehicle w other motor vehicle	self-harm	action	present
X82.0XXA	Intentional collision of motor vehicle w motor vehicle, initial	self-harm	action	present
X82.0XXD	Intentional collision of motor vehicle w motor vehicle, subsequent	self-harm	action	past
X82.0XXD	Intentional collision of motor vehicle w motor vehicle, subsequent	self-harm	action	present
X82.0XXS	Intentional collision of motor vehicle w motor vehicle, sequela	self-harm	action	past
X82.0XXS	Intentional collision of motor vehicle w motor vehicle, sequela	self-harm	action	present
X82.1	Intentional collision of motor vehicle with train	self-harm	action	present
X82.1XXA	Intentional collision of motor vehicle w train, initial encounter	self-harm	action	present
X82.1XXD	Intentional collision of motor vehicle w train, subsequent encounter	self-harm	action	past
X82.1XXD	Intentional collision of motor vehicle w train, subsequent encounter	self-harm	action	present
X82.1XXS	Intentional collision of motor vehicle with train, sequela	self-harm	action	past
X82.1XXS	Intentional collision of motor vehicle with train, sequela	self-harm	action	present
X82.2	Intentional collision of motor vehicle with tree	self-harm	action	present
X82.2XXA	Intentional collision of motor vehicle w tree, initial encounter	self-harm	action	present
X82.2XXD	Intentional collision of motor vehicle w tree, subsequent encounter	self-harm	action	past
X82.2XXD	Intentional collision of motor vehicle w tree, subsequent encounter	self-harm	action	present
X82.2XXS	Intentional collision of motor vehicle with tree, sequela	self-harm	action	past
X82.2XXS	Intentional collision of motor vehicle with tree, sequela	self-harm	action	present
X82.8	Other intentional self-harm by crashing of motor vehicle	self-harm	action	present
X82.8XXA	Other intentional self-harm by crashing of motor vehicle, initial	self-harm	action	present
X82.8XXD	Other intentional self-harm by crashing of motor vehicle, subsequent	self-harm	action	past
X82.8XXD	Other intentional self-harm by crashing of motor vehicle, subsequent	self-harm	action	present
X82.8XXS	Other self-harm by crashing of motor vehicle, sequela	self-harm	action	past
X82.8XXS	Other self-harm by crashing of motor vehicle, sequela	self-harm	action	present
X83	Intentional self-harm by other specified means	self-harm	action	present
X83.0	Intentional self-harm by crashing of aircraft	self-harm	action	present
X83.0XXA	Intentional self-harm by crashing of aircraft, initial encounter	self-harm	action	present
X83.0XXD	Intentional self-harm by crashing of aircraft, subsequent encounter	self-harm	action	past
X83.0XXD	Intentional self-harm by crashing of aircraft, subsequent encounter	self-harm	action	present
X83.0XXS	Intentional self-harm by crashing of aircraft, sequela	self-harm	action	past
X83.0XXS	Intentional self-harm by crashing of aircraft, sequela	self-harm	action	present
X83.1	Intentional self-harm by electrocution	self-harm	action	present
X83.1XXA	Intentional self-harm by electrocution, initial encounter	self-harm	action	present
X83.1XXD	Intentional self-harm by electrocution, subsequent encounter	self-harm	action	past
X83.1XXD	Intentional self-harm by electrocution, subsequent encounter	self-harm	action	present
X83.1XXS	Intentional self-harm by electrocution, sequela	self-harm	action	past
X83.1XXS	Intentional self-harm by electrocution, sequela	self-harm	action	present
X83.2	Intentional self-harm by exposure to extremes of cold	self-harm	action	present
X83.2XXA	Intentional self-harm by exposure to extremes of cold, initial	self-harm	action	present
X83.2XXD	Intentional self-harm by exposure to extremes of cold, subsequent	self-harm	action	past
X83.2XXD	Intentional self-harm by exposure to extremes of cold, subsequent	self-harm	action	present
X83.2XXS	Self-harm by exposure to extremes of cold, sequela	self-harm	action	past
X83.2XXS	Self-harm by exposure to extremes of cold, sequela	self-harm	action	present
X83.8	Intentional self-harm by other specified means	self-harm	action	present
X83.8XXA	Intentional self-harm by other specified means, initial encounter	self-harm	action	present
X83.8XXD	Intentional self-harm by other specified means, subsequent encounter	self-harm	action	past
X83.8XXD	Intentional self-harm by other specified means, subsequent encounter	self-harm	action	present
X83.8XXS	Intentional self-harm by other specified means, sequela	self-harm	action	past
X83.8XXS	Intentional self-harm by other specified means, sequela	self-harm	action	present
Z91.5	Personal history of self harm	self-harm	action	past
Z91.51	Personal history of suicidal behavior	self-harm	action	past
Z91.52	Personal history of nonsuicidal self-harm	self-harm	action	past

### Sheet: Legend
Variable	Description
ICD-10 code	ICD10 code with all digits.
ICD-10 code description	ICD10 code description
ICD-10 group	ICD10 has different codes for ideation, self-harm (non-suicidal self-injury), and suicide attempt. ICD10 codes were adopted from from a meta-analysis of existing sucidality studies (https://pubmed.ncbi.nlm.nih.gov/37910582/)
Ideation or action	The "ideation to action" framework of suicidality classifies both suicide attempt and self harm as suicidal "action." This variable definition was adopted from the widely cited study (https://pubmed.ncbi.nlm.nih.gov/30122276/)
Past or present	Suicidality progresses over time. "Past" denotes history of suicidality. "Present" denotes suicidality in the present encounter. ICD10 codes for "sequela" or "subsequent encounter" are evidence of "past" and "present" suicidality.
